# Prospective genomic and epidemiologic surveillance of *Klebsiella pneumoniae* in a tertiary NICU

**DOI:** 10.64898/2025.12.10.25336365

**Authors:** Carolin Böhne, Claas Baier, Jelena Erdmann, Ella Ebadi, Carina Zirkler, Marc Lindenberg, Dirk Schlüter, Sabine Pirr, Corinna Peter, Bettina Bohnhorst, Leonard Knegendorf

## Abstract

**Background:** *Klebsiella pneumoniae* complex (Kp) is a relevant neonatal pathogen colonizing preterm infants. While outbreak investigations often focus on multidrug-resistant strains, the epidemiology and genomic dynamics of wild-type Kp in nonoutbreak neonatal intensive care unit (NICU) settings remain elusive.

**Methods:** We conducted a 30-month (October 2021 to March 2024) cohort study with weekly active, unselective colonization surveillance of all NICU patients to identify risk factors for nosocomial Kp acquisition and drivers of transmission in a tertiary 21-bed NICU/intermediate care unit (IMC) in Germany.

**Results:** Among 936 patients, 8.7% carried Kp, of which 70.4% were nosocomial. Very low birth weight (VLBW; <1500 g) was the only independent risk factor for nosocomial acquisition (adjusted odds ratio [aOR], 3.42; 95% CI, 1.29-9.32). Kp infections occurred in three Kp carriers (3.7%). Genomic analyses of at least the first isolate per patient (83 in total) revealed an oligoclonal population structure, with distinct sequence types driving temporally overlapping clusters. Ten genomic clusters (median size, four patients) were identified, with markedly higher odds in VLBW infants (aOR, 8.76; 95% CI, 2.45-34.16). Nosocomial cluster-assigned cases had higher rates and longer durations of noninvasive ventilation and peripheral venous catheter use. Cluster prevalence showed climate-associated variation, with a six-feature extreme gradient boosting (XGBoost) model identifying temperature and humidity among the strongest predictors.

**Conclusions:** Patient- and climate-associated parameters are main drivers of nosocomial wild-type Kp acquisition and cluster occurrence. Comprehensive surveillance and risk-adapted infection prevention and control support sustainable Kp control in VLBW infants.

## Additional File 2 for "Prospective genomic and epidemiologic surveillance of *Klebsiella pneumoniae* in a tertiary NICU"

### Sheet: content
Additional File 2 Prospective genomic and epidemiologic surveillance of Klebsiella pneumoniae in a tertiary NICU Carolin Böhne1*, Claas Baier2,3, Jelena Erdmann4, Ella Ebadi2, Carina Zirkler1, Marc Lindenberg2, Dirk Schlüter2,5, Sabine Pirr1,5, Corinna Peter1, Bettina Bohnhorst1, Leonard Knegendorf2,4* 1 Department of Pediatric Pulmonology, Allergology and Neonatology, Hannover Medical School (MHH), Carl-Neuberg Str. 1, 30625 Hannover, Germany 2 Institute for Medical Microbiology and Hospital Epidemiology, Hannover Medical School (MHH), Carl-Neuberg Str. 1, 30625 Hannover, Germany 3 Infection Prevention and Control Department, AGAPLESION Diakonieklinikum Rotenburg, Elise-Averdieck-Str. 17, 27356 Rotenburg, Germany 4 Institute for Molecular Bacteriology, TWINCORE Centre for Experimental and Clinical Infection Research, Feodor-Lynen-Str. 7, 30625 Hannover, Germany 5 Cluster of Excellence RESIST (EXC 2155), Hannover Medical School (MHH), Carl-Neuberg Str. 1, 30625 Hannover, Germany *Corresponding authors: Carolin Böhne, E-Mail: boehne.carolin@mh-hannover.de; Leonard Knegendorf, E-Mail: knegendorf.leonard@mh-hannover.de;
Sheet	Content
Additional Table 4	Additional Table 4. Isolate-level pheno-genomic metadata, patient/PHS linkage, and Pathogenwatch/Kleborate outputs.
Additional Table 5	Additional Table 5. SKA2 SNP distances between study Klebsiella pneumoniae sensu stricto genomes and BV-BRC public genomes, with accessions and isolation metadata.

### Sheet: Additional Table 4
Patient and case assignment			Isolate meta					Genomic relation			Phenotype_amr									Phenotype_vir		ENA Sample Accession	KLEBORATE results
Patient_ID	Patient_sequentialNo	PHS_sequentialNo	Isolate_sequentialNo	Isolate_sequenced_sequentialNo	Nosocomial_Status	Isolation_year	Isolation_season	MLST	cgMLST	SKA2_cutoff20	SAM	TZP	CXM	CTX	CAZ	MEM	GEN	CIP	SXT	Tellurite	String	Sample	Kleborate version	Wrapper version	species	species_match	contig_count	N50	largest_contig	total_size	ambiguous_bases	QC_warnings	ST	gapA	infB	mdh	pgi	phoE	rpoB	tonB	YbST	Yersiniabactin	ybtS	ybtX	ybtQ	ybtP	ybtA	irp2	irp1	ybtU	ybtT	ybtE	fyuA	spurious_ybt_hits	CbST	Colibactin	clbA	clbB	clbC	clbD	clbE	clbF	clbG	clbH	clbI	clbL	clbM	clbN	clbO	clbP	clbQ	spurious_clb_hits	AbST	Aerobactin	iucA	iucB	iucC	iucD	iutA	spurious_abst_hits	SmST	Salmochelin	iroB	iroC	iroD	iroN	spurious_smst_hits	RmST	RmpADC	rmpA	rmpD	rmpC	spurious_rmst_hits	virulence_score	spurious_virulence_hits	rmpA2	AGly_acquired	Col_acquired	Fcyn_acquired	Flq_acquired	Gly_acquired	MLS_acquired	Phe_acquired	Rif_acquired	Sul_acquired	Tet_acquired	Tgc_acquired	Tmt_acquired	Bla_acquired	Bla_inhR_acquired	Bla_ESBL_acquired	Bla_ESBL_inhR_acquired	Bla_Carb_acquired	Bla_chr	SHV_mutations	Omp_mutations	Col_mutations	Flq_mutations	truncated_resistance_hits	spurious_resistance_hits	resistance_score	resistance_class_count	resistance_gene_count	wzi	K_locus	K_type	K_locus_confidence	K_locus_problems	K_locus_identity	K_Missing_expected_genes	O_locus	O_type	O_locus_confidence	O_locus_problems	O_locus_identity	O_Missing_expected_genes
22	22	22	21	19	1	2022	summer	st 597	singleton	singleton	<=2.0 S	<=4.0 S	<=1.0 I	<=1.0 S	<=1.0 S	<=0.25 S	<=1.0 S	<=0.25 S	<=20.0 S	negative	negative	ERS26965990	3.1.3	4	Klebsiella variicola subsp. variicola	strong	38	495617	1256933	5682812	yes (696)	-	ST597	16	24	21	27	47	22	105	0	-	-	-	-	-	-	-	-	-	-	-	-	-	0	-	-	-	-	-	-	-	-	-	-	-	-	-	-	-	-	-	0	-	-	-	-	-	-	-	0	-	-	-	-	-	-	0	-	-	-	-	-	0	-	-	-	-	fosA7*	-	-	-	-	-	-	-	-	-	-	-	-	-	-	LEN-2^	-	-	-	-	-	-	0			wzi198	KL67	K67	Untypeable	?2+!	0.9905	-	OL103	unknown (OL103)	Typeable	-	0.9898	-
16	16	16	18	16	3	2022	winter	st 48	singleton	singleton	<=2.0 S	<=4.0 S	=2.0 I	<=1.0 S	<=1.0 S	<=0.25 S	<=1.0 S	<=0.25 S	<=20.0 S	negative	negative	ERS26965991	3.1.3	4	Klebsiella pneumoniae	strong	28	473449	908354	5124210	yes (614)	ambiguous_bases	ST48	2	5	2	2	7	1	10	151-2LV	ybt 14; ICEKp5	4	4	5*	4	1	69	62*	2	4	4	20	-	0	-	-	-	-	-	-	-	-	-	-	-	-	-	-	-	-	-	0	-	-	-	-	-	-	-	0	-	-	-	-	-	-	0	-	-	-	-	-	1	-	-	strA.v1^;strB.v1	-	-	-	-	-	-	-	sul2^	-	-	-	-	-	-	-	-	SHV-11^	35Q	-	-	-	-	-	0			wzi62	KL62	K62	Typeable	?3!	0.9986	-	O1/O2v1	O1ab	Typeable	-	0.9854	-
81	81	82	85	83	5	2024	spring	st 485	singleton	singleton	=4.0 S	<=4.0 S	=2.0 I	<=0.25 S	<=0.12 S	<=0.25 S	<=1.0 S	<=0.06 S	<=20.0 S	negative	negative	ERS26965992	3.1.3	4	Klebsiella pneumoniae	strong	31	498500	1681173	5408376	yes (197)	ambiguous_bases	ST485	2	1	1	1	7	1	12	0	-	-	-	-	-	-	-	-	-	-	-	-	-	0	-	-	-	-	-	-	-	-	-	-	-	-	-	-	-	-	-	0	-	-	-	-	-	-	-	0	-	-	-	-	-	-	0	-	-	-	-	-	0	-	-	-	-	-	-	-	-	-	-	-	-	-	-	-	-	-	-	-	SHV-27^	156D	-	-	-	-	-	0			wzi39	KL39	K39	Typeable	-	0.9998	-	O3b	O3b	Typeable	-	0.9997	-
44	44	44	41	39	1	2022	autumn	st 111	MST Cluster 3	SKA Cluster 3	<=2.0 S	<=4.0 S	=2.0 I	<=1.0 S	<=1.0 S	<=0.25 S	<=1.0 S	<=0.25 S	<=20.0 S	negative	negative	ERS26965993	3.1.3	4	Klebsiella pneumoniae	strong	760	257479	372239	5985806	yes (707)	ambiguous_bases	ST111	2	1	5	1	17	4	42	0	-	-	-	-	-	-	-	-	-	-	-	-	-	0	-	-	-	-	-	-	-	-	-	-	-	-	-	-	-	-	-	0	-	-	-	-	-	-	-	0	-	-	-	-	-	-	0	-	-	-	-	-	0	-	-	-	-	-	-	-	-	-	-	-	-	-	-	-	-	-	-	-	SHV-11^	35Q	-	-	-	-	-	0			wzi63	KL63	K63	Typeable	-	0.998	-	O1/O2v2	O1ab	Typeable	-	0.9952	-
69	69	69	69	67	1	2023	summer	st 20	MST Cluster 5	SKA Cluster 5	<=2.0 S	<=4.0 S	=2.0 I	<=1.0 S	<=1.0 S	<=0.25 S	<=1.0 S	<=0.25 S	<=20.0 S	negative	negative	ERS26965994	3.1.3	4	Klebsiella pneumoniae	strong	35	466844	1009394	5363870	yes (792)	ambiguous_bases	ST20	2	3	1	1	4	4	4	0	-	-	-	-	-	-	-	-	-	-	-	-	-	0	-	-	-	-	-	-	-	-	-	-	-	-	-	-	-	-	-	0	-	-	-	-	-	-	-	0	-	-	-	-	-	-	0	-	-	-	-	-	0	-	-	-	-	-	-	-	-	-	-	-	-	-	-	-	-	-	-	-	SHV-1	-	-	-	-	-	-	0			wzi173	KL102	unknown (KL102)	Typeable	-	0.9971	-	O1/O2v2	O2afg	Typeable	-	0.99	-
36	36	36	31	29	2	2022	summer	st 133	singleton	singleton	<=2.0 S	<=4.0 S	=2.0 I	<=1.0 S	<=1.0 S	<=0.25 S	<=1.0 S	<=0.25 S	<=20.0 S	negative	negative	ERS26965995	3.1.3	4	Klebsiella pneumoniae	strong	22	408407	1994237	5425270	yes (792)	ambiguous_bases	ST133	12	1	1	2	5	1	36	209-4LV	ybt 9; ICEKp3	5	19	6	5	1	222	242*	64	5*	5	21	-	0	-	-	-	-	-	-	-	-	-	-	-	-	-	-	-	-	-	0	-	-	-	-	-	-	-	0	-	-	-	-	-	-	0	-	-	-	-	-	1	-	-	-	-	-	-	-	-	-	-	-	-	-	-	-	-	-	-	-	SHV-75	-	-	-	-	-	-	0			wzi180	KL116	unknown (KL116)	Typeable	-	0.9994	-	O1/O2v1	O1ab	Typeable	-	0.9915	-
40	40	40	38	36	1	2022	autumn	st 250	MST Cluster 1	SKA Cluster 1	<=2.0 S	<=4.0 S	=2.0 I	<=1.0 S	<=1.0 S	<=0.25 S	<=1.0 S	<=0.25 S	<=20.0 S	negative	negative	ERS26965996	3.1.3	4	Klebsiella variicola subsp. variicola	strong	46	376588	882987	5398397	yes (891)	-	ST250	16	18	45	44	55	22	67	0	-	-	-	-	-	-	-	-	-	-	-	-	-	0	-	-	-	-	-	-	-	-	-	-	-	-	-	-	-	-	-	0	-	-	-	-	-	-	-	0	-	-	-	-	-	-	0	-	-	-	-	-	0	-	-	-	-	-	-	-	-	-	-	-	-	-	-	-	-	-	-	-	LEN-16^	-	-	-	-	-	-	0			wzi201	KL60	K60	Typeable	?3	0.9956	-	O5	O5	Typeable	?3	0.996	-
66	66	66	68	66	1	2023	summer	st 20	MST Cluster 5	SKA Cluster 5	<=2.0 S	<=4.0 S	=4.0 I	<=1.0 S	<=1.0 S	<=0.25 S	<=1.0 S	<=0.25 S	<=20.0 S	negative	negative	ERS26965997	3.1.3	4	Klebsiella pneumoniae	strong	55	287677	735341	5383388	yes (400)	ambiguous_bases	ST20	2	3	1	1	4	4	4	0	-	-	-	-	-	-	-	-	-	-	-	-	-	0	-	-	-	-	-	-	-	-	-	-	-	-	-	-	-	-	-	0	-	-	-	-	-	-	-	0	-	-	-	-	-	-	0	-	-	-	-	-	0	-	-	-	-	-	-	-	-	-	-	-	-	-	-	-	-	-	-	-	SHV-1	-	-	-	-	-	-	0			wzi173	KL102	unknown (KL102)	Typeable	-	0.997	-	O1/O2v2	O2afg	Typeable	?2	0.9897	-
5	5	5	5	5	1	2021	autumn	st 1243	singleton	singleton	>=32.0 R	<=4.0 S	>=64.0 R	=2.0 R	=16.0 R	<=0.25 S	<=1.0 S	<=0.25 S	<=20.0 S	negative	negative	ERS26965998	3.1.3	4	Klebsiella pneumoniae	strong	63	325219	796095	5562051	yes (606)	ambiguous_bases	ST1243	76	1	2	1	7	4	224	0	-	-	-	-	-	-	-	-	-	-	-	-	-	0	-	-	-	-	-	-	-	-	-	-	-	-	-	-	-	-	-	0	-	-	-	-	-	-	-	0	-	-	-	-	-	-	0	-	-	-	-	-	0	-	-	-	-	-	qnrB4	-	-	-	-	sul1	-	-	-	DHA-1	-	-	-	-	SHV-1^	-	-	-	-	-	-	0			wzi23	KL14	Capsule null	Typeable	?4!	0.9985	-	O3b	O3b	Typeable	?4!	0.9941	-
23	23	23	30	28	1	2022	summer	st 250	MST Cluster 1	SKA Cluster 1	<=2.0 S	<=4.0 S	=2.0 I	<=1.0 S	<=1.0 S	<=0.25 S	<=1.0 S	<=0.25 S	<=20.0 S	negative	negative	ERS26965999	3.1.3	4	Klebsiella variicola subsp. variicola	strong	65	402216	983680	5631088	yes (893)	-	ST250	16	18	45	44	55	22	67	0	-	-	-	-	-	-	-	-	-	-	-	-	-	0	-	-	-	-	-	-	-	-	-	-	-	-	-	-	-	-	-	0	-	-	-	-	-	-	-	0	-	-	-	-	-	-	0	-	-	-	-	-	0	-	-	-	-	-	-	-	-	-	-	-	-	-	-	-	-	-	-	-	LEN-16^	-	-	-	-	-	-	0			wzi201	KL60	Capsule null	Typeable	?3!	0.9944	-	O5	O5	Typeable	?3	0.9961	-
31	31	31	26	24	1	2022	summer	st 872	singleton	singleton	<=2.0 S	<=4.0 S	<=1.0 I	<=1.0 S	<=1.0 S	<=0.25 S	<=1.0 S	<=0.25 S	<=20.0 S	negative	negative	ERS26966000	3.1.3	4	Klebsiella pneumoniae	strong	79	164148	402349	5240013	yes (718)	ambiguous_bases	ST872	2	1	100	1	7	5	181	0	-	-	-	-	-	-	-	-	-	-	-	-	-	0	-	-	-	-	-	-	-	-	-	-	-	-	-	-	-	-	-	0	-	-	-	-	-	-	-	0	-	-	-	-	-	-	0	-	-	-	-	-	0	-	-	-	-	-	-	-	-	-	-	-	-	-	-	-	-	-	-	-	SHV-11^	35Q	-	-	-	-	-	0			wzi394	KL153	unknown (KL153)	Typeable	?4!	0.9853	-	O1/O2v2	O2afg	Typeable	-	0.9895	-
21	21	21	44	42	1	2022	autumn	st 776	singleton	singleton	<=2.0 S	<=4.0 S	=2.0 I	<=1.0 S	<=1.0 S	<=0.25 S	<=1.0 S	<=0.25 S	<=20.0 S	negative	negative	ERS26966001	3.1.3	4	Klebsiella pneumoniae	strong	76	184037	412649	5303211	yes (210)	ambiguous_bases	ST776	2	1	2	1	2	1	2	0	-	-	-	-	-	-	-	-	-	-	-	-	-	0	-	-	-	-	-	-	-	-	-	-	-	-	-	-	-	-	-	0	-	-	-	-	-	-	-	0	-	-	-	-	-	-	0	-	-	-	-	-	0	-	-	-	-	-	-	-	-	-	-	-	-	-	-	-	-	-	-	-	SHV-11^	35Q	-	-	-	-	-	0			wzi472	KL20	Capsule null	Typeable	?5+!	0.9569	-	O3/O3a	O3/O3a	Typeable	?2	0.9869	-
35	35	35	54	52	5	2023	spring	st 20	singleton	singleton	<=2.0 S	<=4.0 S	=8.0 I	<=1.0 S	<=1.0 S	<=0.25 S	<=1.0 S	<=0.25 S	<=20.0 S	negative	negative	ERS26966002	3.1.3	4	Klebsiella pneumoniae	strong	142	140986	390942	5564153	yes (689)	ambiguous_bases	ST20	2	3	1	1	4	4	4	0	-	-	-	-	-	-	-	-	-	-	-	-	-	0	-	-	-	-	-	-	-	-	-	-	-	-	-	-	-	-	-	0	-	-	-	-	-	-	-	0	-	-	-	-	-	-	0	-	-	-	-	-	0	-	-	-	-	-	-	-	-	-	-	-	-	-	-	-	-	-	-	-	SHV-187	-	-	-	-	-	-	0			wzi84	KL28	Capsule null	Typeable	!	0.9978	-	O1/O2v2	O2afg	Typeable	!	0.99	-
6	6	6	15	13	1	2022	winter	st 2657	singleton	singleton	>=32.0 R	>=128.0 R	>=64.0 R	>=64.0 R	=16.0 R	<=0.25 S	>=16.0 R	=0.5 R	<=20.0 S	negative	negative	ERS26966003	3.1.3	4	Klebsiella pneumoniae	strong	43	507498	775401	5414237	yes (903)	ambiguous_bases	ST2657	4	3	1	1	12	1	4	0	-	-	-	-	-	-	-	-	-	-	-	-	-	0	-	-	-	-	-	-	-	-	-	-	-	-	-	-	-	-	-	0	-	-	-	-	-	-	-	0	-	-	-	-	-	-	0	-	-	-	-	-	0	-	-	aac(3)-IId^	-	-	qnrS1	-	-	-	-	sul1	tet(A).v1	-	dfrA1.v1	LAP-2	-	CTX-M-14	-	-	SHV-11^	35Q	-	-	-	-	-	1			wzi31	KL31	K31	Typeable	?4	0.9961	-	O3b	O3b	Typeable	?3	0.9987	-
58	58	58	56	54	1	2023	spring	st 475	singleton	singleton	<=2.0 S	<=4.0 S	<=1.0 I	<=1.0 S	<=1.0 S	<=0.25 S	<=1.0 S	<=0.25 S	<=20.0 S	negative	negative	ERS26966004	3.1.3	4	Klebsiella variicola subsp. variicola	strong	30	419536	1626855	5673725	yes (599)	-	ST475	16	24	21	27	47	22	124	0	-	-	-	-	-	-	-	-	-	-	-	-	-	0	-	-	-	-	-	-	-	-	-	-	-	-	-	-	-	-	-	0	-	-	-	-	-	-	-	0	-	-	-	-	-	-	0	-	-	-	-	-	0	-	-	-	-	-	-	-	-	-	-	-	-	-	-	-	-	-	-	-	LEN-2^	-	-	-	-	-	-	0			wzi357	KL120	unknown (KL120)	Typeable	-	0.9985	-	O3/O3a	O3/O3a	Typeable	-	0.9974	-
4	4	4	4	4	5	2021	autumn	st 3081	singleton	singleton	<=2.0 S	<=4.0 S	<=1.0 I	<=1.0 S	<=1.0 S	<=0.25 S	<=1.0 S	<=0.25 S	<=20.0 S	negative	negative	ERS26966005	3.1.3	4	Klebsiella variicola subsp. variicola	strong	112	217772	666878	6072896	yes (694)	-	ST3081	16	18	226	27	39	22	67	0	-	-	-	-	-	-	-	-	-	-	-	-	-	0	-	-	-	-	-	-	-	-	-	-	-	-	-	-	-	-	-	0	-	-	-	-	-	-	-	0	-	-	-	-	-	-	0	-	-	-	-	-	0	-	-	-	-	-	-	-	-	-	-	-	-	-	-	-	-	-	-	-	LEN-16	-	-	-	-	-	-	0			wzi396	KL174	unknown (KL174)	Typeable	-	0.9989	-	O1/O2v2	O1ab	Typeable	-	0.9815	-
17	17	17	14	12	1	2022	winter	st 105	singleton	singleton	<=2.0 S	<=4.0 S	=2.0 I	<=1.0 S	<=1.0 S	<=0.25 S	<=1.0 S	<=0.25 S	<=20.0 S	negative	negative	ERS26966006	3.1.3	4	Klebsiella pneumoniae	strong	43	929649	2040532	5583846	yes (886)	ambiguous_bases	ST105	2	3	2	1	1	4	18	522-4LV	ybt 0; ICEKp5	86	12	117	3	1*	274*	552*	70*	1	4	153	-	0	-	-	-	-	-	-	-	-	-	-	-	-	-	-	-	-	-	0	-	-	-	-	-	-	-	0	-	-	-	-	-	-	0	-	-	-	-	-	1	-	-	-	-	-	-	-	-	-	-	-	-	-	-	-	-	-	-	-	SHV-1^	-	-	-	-	-	-	0			wzi383	KL102	unknown (KL102)	Typeable	-	0.9967	-	O1/O2v2	O2afg	Typeable	-	0.9896	-
32	32	32	27	25	1	2022	summer	st 250	MST Cluster 1	singleton	=4.0 R	=16.0 R	=16.0 R	<=1.0 S	<=1.0 S	<=0.25 S	<=1.0 S	<=0.25 S	<=20.0 S	negative	negative	ERS26966007	3.1.3	4	Klebsiella variicola subsp. variicola	strong	125	264359	469229	5600743	yes (802)	-	ST250	16	18	45	44	55	22	67	0	-	-	-	-	-	-	-	-	-	-	-	-	-	0	-	-	-	-	-	-	-	-	-	-	-	-	-	-	-	-	-	0	-	-	-	-	-	-	-	0	-	-	-	-	-	-	0	-	-	-	-	-	0	-	-	-	-	-	-	-	-	-	-	-	-	-	-	-	-	-	-	-	LEN-16^	-	-	-	-	-	-	0			-	KL60	K60	Typeable	?7	0.9965	-	O5	O5	Typeable	-	0.9976	-
48	48	48	49	47	1	2023	winter	st 2760	MST Cluster 2	SKA Cluster 2	<=2.0 S	<=4.0 S	=2.0 I	<=1.0 S	<=1.0 S	<=0.25 S	<=1.0 S	<=0.25 S	<=20.0 S	negative	negative	ERS26966008	3.1.3	4	Klebsiella pneumoniae	strong	35	335533	1347885	5183412	yes (408)	ambiguous_bases	ST2760	2	1	1	26	10	1	15	0	-	-	-	-	-	-	-	-	-	-	-	-	-	0	-	-	-	-	-	-	-	-	-	-	-	-	-	-	-	-	-	0	-	-	-	-	-	-	-	0	-	-	-	-	-	-	0	-	-	-	-	-	0	-	-	-	-	-	-	-	-	-	-	-	-	-	-	-	-	-	-	-	SHV-108^	35Q	-	-	-	-	-	0			-	KL35	K35	Typeable	-	0.9968	-	O1/O2v1	O1ab	Typeable	-	0.9866	-
80	80	81	80	78	1	2024	winter	st 29	MST Cluster 4	SKA Cluster 4	>=32.0 R	=8.0 R	>=64.0 R	>=64.0 R	=32.0 R	<=0.25 S	<=1.0 S	=1.0 R	>=320.0 R	negative	negative	ERS26966009	3.1.3	4	Klebsiella pneumoniae	strong	48	376668	613632	5480347	yes (720)	ambiguous_bases	ST29	2	3	2	2	6	4	4	151	ybt 14; ICEKp5	4	4	5	4	1	69	62	2	4	4	20	-	0	-	-	-	-	-	-	-	-	-	-	-	-	-	-	-	-	-	0	-	-	-	-	-	-	-	0	-	-	-	-	-	-	0	-	-	-	-	-	1	-	-	strA.v1^;strB.v1	-	-	qnrS1	-	-	-	-	sul2	tet(A).v1	-	dfrA14.v2*	TEM-1D.v1^	-	CTX-M-15	-	-	SHV-187	-	-	-	-	-	-	1			wzi19	KL19	K19	Typeable	-	0.9803	-	O1/O2v2	O1ab	Typeable	-	0.9998	-
61	61	61	65	63	1	2023	summer	st 353	MST Cluster 6	SKA Cluster 6	>=32.0 R	=8.0 R	>=64.0 R	>=64.0 R	>=64.0 R	<=0.25 S	<=1.0 S	=1.0 R	>=320.0 R	negative	negative	ERS26966010	3.1.3	4	Klebsiella pneumoniae	strong	69	252700	472950	5394315	yes (905)	ambiguous_bases	ST353	3	9	47	1	13	1	16	377-3LV	ybt 10; ICEKp4	3	12	4	3	15	50	216	3	15	8*	2*	-	0	-	-	-	-	-	-	-	-	-	-	-	-	-	-	-	-	-	0	-	-	-	-	-	-	-	0	-	-	-	-	-	-	0	-	-	-	-	-	1	-	-	strA.v1;strB.v1	-	-	qnrS1	-	-	-	-	sul2	tet(A).v1	-	dfrA14.v2*	TEM-1D.v1^	-	CTX-M-15	-	-	SHV-11^	35Q	-	-	-	-	-	1			-	KL110	unknown (KL110)	Typeable	?2	0.9951	-	O3b	O3b	Typeable	-	0.9962	-
53	53	53	53	51	5	2023	spring	st 866	singleton	singleton	<=2.0 S	<=4.0 S	<=1.0 I	<=1.0 S	<=1.0 S	<=0.25 S	<=1.0 S	<=0.25 S	<=20.0 S	negative	negative	ERS26966011	3.1.3	4	Klebsiella pneumoniae	strong	32	376712	1155843	5302146	yes (1490)	ambiguous_bases	ST866	2	9	2	1	1	1	4	400	ybt 18; ICEKp15	21	21	99	105	67	230	606	17	1	5	29	-	0	-	-	-	-	-	-	-	-	-	-	-	-	-	-	-	-	-	0	-	-	-	-	-	-	-	0	-	-	-	-	-	-	0	-	-	-	-	-	1	-	-	-	-	-	-	-	-	-	-	-	-	-	-	-	-	-	-	-	SHV-11^	35Q	-	-	-	-	-	0			wzi478	KL46	K46	Typeable	?5	0.9955	-	O3b	O3b	Typeable	?4	0.9977	-
8	8	8	9	8	1	2021	winter	st 2440	singleton	singleton	<=2.0 S	<=4.0 S	=2.0 I	<=1.0 S	<=1.0 S	<=0.25 S	<=1.0 S	<=0.25 S	<=20.0 S	negative	negative	ERS26966012	3.1.3	4	Klebsiella pneumoniae	strong	37	376738	664239	5256238	yes (503)	ambiguous_bases	ST2440	3	5	95	1	7	1	12	0	-	-	-	-	-	-	-	-	-	-	-	-	-	0	-	-	-	-	-	-	-	-	-	-	-	-	-	-	-	-	-	0	-	-	-	-	-	-	-	0	-	-	-	-	-	-	0	-	-	-	-	-	0	-	-	-	-	-	-	-	-	-	-	-	-	-	-	-	-	-	-	-	SHV-11^	35Q	-	-	-	-	-	0			wzi180	KL116	unknown (KL116)	Typeable	-	0.9984	-	O1/O2v1	O2a	Typeable	-	0.9915	-
2	2	2	3	3	4	2021	autumn	st 26	singleton	singleton	<=2.0 S	<=4.0 S	=4.0 I	<=1.0 S	<=1.0 S	<=0.25 S	<=1.0 S	<=0.25 S	<=20.0 S	negative	negative	ERS26966013	3.1.3	4	Klebsiella pneumoniae	strong	125	158287	716233	5529458	yes (898)	ambiguous_bases	ST26	2	1	1	1	9	1	18	0	-	-	-	-	-	-	-	-	-	-	-	-	-	0	-	-	-	-	-	-	-	-	-	-	-	-	-	-	-	-	-	0	-	-	-	-	-	-	-	0	-	-	-	-	-	-	0	-	-	-	-	-	0	-	-	-	-	-	-	-	-	-	-	-	-	-	-	-	-	-	-	-	SHV-36	35Q	-	-	-	-	-	0			wzi236	KL10	K10	Typeable	-	0.9986	-	O1/O2v2	O1ab	Typeable	-	0.9963	-
37	37	37	33	31	1	2022	summer	st 250	MST Cluster 1	SKA Cluster 1	<=2.0 S	<=4.0 S	=2.0 I	<=1.0 S	<=1.0 S	<=0.25 S	<=1.0 S	<=0.25 S	<=20.0 S	negative	negative	ERS26966014	3.1.3	4	Klebsiella variicola subsp. variicola	strong	107	243052	698313	5613707	yes (805)	-	ST250	16	18	45	44	55	22	67	0	-	-	-	-	-	-	-	-	-	-	-	-	-	0	-	-	-	-	-	-	-	-	-	-	-	-	-	-	-	-	-	0	-	-	-	-	-	-	-	0	-	-	-	-	-	-	0	-	-	-	-	-	0	-	-	-	-	-	-	-	-	-	-	-	-	-	-	-	-	-	-	-	LEN-16^	-	-	-	-	-	-	0			wzi201	KL60	K60	Typeable	?5	0.9901	-	O5	O5	Typeable	?3	0.996	-
26	26	26	23	21	1	2022	summer	st 250	MST Cluster 1	SKA Cluster 1	<=2.0 S	<=4.0 S	=2.0 I	<=1.0 S	<=1.0 S	<=0.25 S	<=1.0 S	<=0.25 S	<=20.0 S	negative	negative	ERS26966015	3.1.3	4	Klebsiella variicola subsp. variicola	strong	68	401943	882350	5629661	yes (694)	-	ST250	16	18	45	44	55	22	67	0	-	-	-	-	-	-	-	-	-	-	-	-	-	0	-	-	-	-	-	-	-	-	-	-	-	-	-	-	-	-	-	0	-	-	-	-	-	-	-	0	-	-	-	-	-	-	0	-	-	-	-	-	0	-	-	-	-	-	-	-	-	-	-	-	-	-	-	-	-	-	-	-	LEN-16^	-	-	-	-	-	-	0			wzi201	KL60	K60	Typeable	?3	0.9956	-	O5	O5	Typeable	?3	0.996	-
62	62	62	61	59	1	2023	summer	st 353	MST Cluster 6	SKA Cluster 6	=16.0 R	<=4.0 R	>=64.0 R	>=64.0 R	=8.0 R	<=0.25 S	<=1.0 S	=1.0 R	>=320.0 R	negative	negative	ERS26966016	3.1.3	4	Klebsiella pneumoniae	strong	69	265980	473436	5404452	yes (894)	ambiguous_bases	ST353	3	9	47	1	13	1	16	377-3LV	ybt 10; ICEKp4	3	12	4	3	15	50	216	3	15	8*	2*	-	0	-	-	-	-	-	-	-	-	-	-	-	-	-	-	-	-	-	0	-	-	-	-	-	-	-	0	-	-	-	-	-	-	0	-	-	-	-	-	1	-	-	strA.v1;strB.v1	-	-	qnrS1	-	-	-	-	sul2	tet(A).v1	-	dfrA14.v2*	TEM-1D.v1^	-	CTX-M-15	-	-	SHV-11^	35Q	-	-	-	-	-	1			-	KL110	unknown (KL110)	Typeable	?2	0.9947	-	O3b	O3b	Typeable	-	0.9962	-
73A	73	73	78	76	1	2023	autumn	st 20	singleton	singleton	<=2.0 S	<=4.0 S	<=1.0 I	<=0.25 S	<=0.12 S	<=0.25 S	<=1.0 S	<=0.06 S	<=20.0 S	negative	negative	ERS26966017	3.1.3	4	Klebsiella pneumoniae	strong	52	364814	1009871	5322603	yes (498)	ambiguous_bases	ST20	2	3	1	1	4	4	4	0	-	-	-	-	-	-	-	-	-	-	-	-	-	0	-	-	-	-	-	-	-	-	-	-	-	-	-	-	-	-	-	0	-	-	-	-	-	-	-	0	-	-	-	-	-	-	0	-	-	-	-	-	0	-	-	-	-	-	-	-	-	-	-	-	-	-	-	-	-	-	-	-	SHV-187	-	-	-	-	-	-	0			wzi38	KL38	K38	Typeable	!	0.9951	-	O1/O2v1	O1ab	Typeable	-	0.9905	-
72	72	72	77	75	1	2023	autumn	st 20	singleton	singleton	=4.0 S	<=4.0 S	=4.0 I	<=0.25 S	<=0.12 S	<=0.25 S	<=1.0 S	<=0.06 S	<=20.0 S	negative	negative	ERS26966018	3.1.3	4	Klebsiella pneumoniae	strong	87	301699	687220	5480134	yes (407)	ambiguous_bases	ST20	2	3	1	1	4	4	4	0	-	-	-	-	-	-	-	-	-	-	-	-	-	0	-	-	-	-	-	-	-	-	-	-	-	-	-	-	-	-	-	0	-	-	-	-	-	-	-	0	-	-	-	-	-	-	0	-	-	-	-	-	0	-	-	-	-	-	-	-	-	-	-	-	-	-	-	-	-	-	-	-	SHV-187	-	-	-	-	-	-	0			wzi281	KL38	K38	Typeable	-	0.9977	-	O1/O2v2	O1ab	Typeable	-	0.9958	-
34	34	34	40	38	1	2022	autumn	st 299	MST Cluster 8	SKA Cluster 8	<=2.0 S	<=4.0 S	=2.0 I	<=1.0 S	<=1.0 S	<=0.25 S	<=1.0 S	<=0.25 S	<=20.0 S	negative	negative	ERS26966019	3.1.3	4	Klebsiella pneumoniae	strong	108	158594	433554	5527195	yes (703)	ambiguous_bases	ST299	2	10	1	1	56	24	31	62-6LV	ybt 6; ICEKp5	22	22	6	24	16	366	455	2	11	4	2	-	13-1LV	clb 3	2	10*	2	2	2	2	2	3	2	2	2	2	2	2	2	-	0	-	-	-	-	-	-	-	0	-	-	-	-	-	-	0	-	-	-	-	-	2	-	-	-	-	-	-	-	-	-	-	-	-	-	-	-	-	-	-	-	SHV-1	-	-	-	-	-	-	0			wzi7	KL7	K7	Typeable	?4	0.995	-	O1/O2v1	O1ab	Typeable	-	0.9943	-
49	49	49	45	43	1	2022	autumn	st 1441	singleton	singleton	<=2.0 S	<=4.0 S	=2.0 I	<=1.0 S	<=1.0 S	<=0.25 S	<=1.0 S	<=0.25 S	<=20.0 S	negative	negative	ERS26966020	3.1.3	4	Klebsiella pneumoniae	strong	106	189842	425633	5506220	yes (509)	ambiguous_bases	ST1441	2	1	1	1	1	7	4	0	-	-	-	-	-	-	-	-	-	-	-	-	-	0	-	-	-	-	-	-	-	-	-	-	-	-	-	-	-	-	-	0	-	-	-	-	-	-	-	0	-	-	-	-	-	-	0	-	-	-	-	-	0	-	-	-	-	-	-	-	-	-	-	-	-	-	-	-	-	-	-	-	SHV-1^	-	-	-	-	-	-	0			wzi100	KL10	Capsule null	Typeable	?4!	0.9886	-	O3b	O3b	Typeable	?4	0.9957	-
51	51	51	48	46	1	2022	winter	st 2760	MST Cluster 2	SKA Cluster 2	<=2.0 S	<=4.0 S	=2.0 I	<=1.0 S	<=1.0 S	<=0.25 S	<=1.0 S	<=0.25 S	<=20.0 S	negative	negative	ERS26966021	3.1.3	4	Klebsiella pneumoniae	strong	41	353588	1362016	5479780	yes (598)	ambiguous_bases	ST2760	2	1	1	26	10	1	15	0	-	-	-	-	-	-	-	-	-	-	-	-	-	0	-	-	-	-	-	-	-	-	-	-	-	-	-	-	-	-	-	0	-	-	-	-	-	-	-	0	-	-	-	-	-	-	0	-	-	-	-	-	0	-	-	-	-	-	-	-	-	-	-	-	-	-	-	-	-	-	-	-	SHV-108^	35Q	-	-	-	-	-	0			-	KL35	Capsule null	Typeable	!	0.9967	-	O1/O2v1	O1ab	Typeable	-	0.9866	-
12	12	12	10	9	1	2021	winter	st 590	singleton	singleton	<=2.0 S	<=4.0 S	=2.0 I	<=1.0 S	<=1.0 S	<=0.25 S	<=1.0 S	<=0.25 S	<=20.0 S	negative	negative	ERS26966022	3.1.3	4	Klebsiella pneumoniae	strong	20	700861	1219669	5105056	yes (598)	ambiguous_bases	ST590	2	1	13	3	7	4	25	0	-	-	-	-	-	-	-	-	-	-	-	-	-	0	-	-	-	-	-	-	-	-	-	-	-	-	-	-	-	-	-	0	-	-	-	-	-	-	-	0	-	-	-	-	-	-	0	-	-	-	-	-	0	-	-	-	-	fosA7*	-	-	-	-	-	-	-	-	-	-	-	-	-	-	SHV-172*	35Q	-	-	-	-	-	0			-	KL31	K31	Typeable	-	0.9971	-	O5	O5	Typeable	-	0.9819	-
14	14	14	12	11	1	2021	winter	st 187	singleton	singleton	<=2.0 S	<=4.0 S	=2.0 I	<=1.0 S	<=1.0 S	<=0.25 S	<=1.0 S	<=0.25 S	<=20.0 S	unclear	negative	ERS26966023	3.1.3	4	Klebsiella pneumoniae	strong	42	475847	773334	5560158	yes (802)	ambiguous_bases	ST187	23	31	2	1	9	4	23	29-2LV	ybt 4; plasmid	18	20	27	18	13	283	38	75	8	26	22	-	0	-	-	-	-	-	-	-	-	-	-	-	-	-	-	-	-	-	0	-	-	-	-	-	-	-	0	-	-	-	-	-	-	0	-	-	-	-	-	1	-	-	-	-	-	-	-	-	-	-	-	-	-	-	-	-	-	-	-	SHV-11^	35Q	-	-	-	-	-	0			wzi10	KL10	K10	Typeable	?4+	0.9867	-	O5	O5	Typeable	?2	0.9848	-
54	54	54	51	49	5	2023	spring	st 469	singleton	singleton	<=2.0 S	<=4.0 S	=2.0 I	<=1.0 S	<=1.0 S	<=0.25 S	<=1.0 S	<=0.25 S	>=320.0 R	negative	negative	ERS26966024	3.1.3	4	Klebsiella pneumoniae	strong	39	368378	971501	5165148	yes (792)	ambiguous_bases	ST469	2	1	2	1	10	1	4	0	-	-	-	-	-	-	-	-	-	-	-	-	-	0	-	-	-	-	-	-	-	-	-	-	-	-	-	-	-	-	-	0	-	-	-	-	-	-	-	0	-	-	-	-	-	-	0	-	-	-	-	-	0	-	-	aadA2^	-	-	-	-	Mrx;mphA	-	-	sul1	tet(A).v1	-	dfrA12	-	-	-	-	-	SHV-11^	35Q	-	-	-	-	-	0			wzi493	KL139	unknown (KL139)	Typeable	-	0.9949	-	O3b	O3b	Typeable	?2	0.9986	-
46	46	46	43	41	1	2022	autumn	st 2760	MST Cluster 2	SKA Cluster 2	<=2.0 S	<=4.0 S	=2.0 I	<=1.0 S	<=1.0 S	<=0.25 S	<=1.0 S	<=0.25 S	<=20.0 S	negative	negative	ERS26966025	3.1.3	4	Klebsiella pneumoniae	strong	55	248330	900304	5232559	yes (304)	ambiguous_bases	ST2760-1LV	2	1	1	26	10	1*	15	0	-	-	-	-	-	-	-	-	-	-	-	-	-	0	-	-	-	-	-	-	-	-	-	-	-	-	-	-	-	-	-	0	-	-	-	-	-	-	-	0	-	-	-	-	-	-	0	-	-	-	-	-	0	-	-	-	-	-	-	-	-	-	-	-	-	-	-	-	-	-	-	-	SHV-108^	35Q	-	-	-	-	-	0			-	KL35	K35	Typeable	-	0.9968	-	O1/O2v1	O2a	Typeable	!	0.9866	-
57	57	57	58	56	5	2023	summer	st 1079	MST Cluster 7	SKA Cluster 7	<=2.0 S	<=4.0 S	=4.0 I	<=1.0 S	<=1.0 S	<=0.25 S	<=1.0 S	<=0.25 S	<=20.0 S	negative	negative	ERS26966026	3.1.3	4	Klebsiella pneumoniae	strong	136	144758	380656	5737102	yes (598)	ambiguous_bases	ST1079	2	5	1	1	9	1	19	0	-	-	-	-	-	-	-	-	-	-	-	-	-	0	-	-	-	-	-	-	-	-	-	-	-	-	-	-	-	-	-	0	-	-	-	-	-	-	-	0	-	-	-	-	-	-	0	-	-	-	-	-	0	-	-	-	-	-	-	-	-	-	-	-	-	-	-	-	-	-	-	-	SHV-1^	-	-	-	-	-	fosA7*?-0%	0			wzi236	KL10	K10	Typeable	-	0.9984	-	O1/O2v2	O1ab	Typeable	-	0.9961	-
68	68	68	66	64	1	2023	summer	st 20	MST Cluster 5	SKA Cluster 5	<=2.0 S	<=4.0 S	=2.0 I	<=1.0 S	<=1.0 S	<=0.25 S	<=1.0 S	<=0.25 S	<=20.0 S	negative	negative	ERS26966027	3.1.3	4	Klebsiella pneumoniae	strong	39	426395	1009295	5384308	yes (599)	ambiguous_bases	ST20	2	3	1	1	4	4	4	0	-	-	-	-	-	-	-	-	-	-	-	-	-	0	-	-	-	-	-	-	-	-	-	-	-	-	-	-	-	-	-	0	-	-	-	-	-	-	-	0	-	-	-	-	-	-	0	-	-	-	-	-	0	-	-	-	-	-	-	-	-	-	-	-	-	-	-	-	-	-	-	-	SHV-1	-	-	-	-	-	-	0			wzi173	KL102	unknown (KL102)	Typeable	-	0.9969	-	O1/O2v2	O2afg	Typeable	-	0.99	-
76	76	76	83	81	1	2024	spring	st 4412	singleton	singleton	<=2.0 S	<=4.0 S	=2.0 I	<=0.25 S	<=0.12 S	<=0.25 S	<=1.0 S	<=0.06 S	<=20.0 S	negative	negative	ERS26966028	3.1.3	4	Klebsiella variicola subsp. variicola	strong	38	445666	1719594	5700704	yes (497)	-	ST4412	16	24	21	38	153	22	45	0	-	-	-	-	-	-	-	-	-	-	-	-	-	0	-	-	-	-	-	-	-	-	-	-	-	-	-	-	-	-	-	0	-	-	-	-	-	-	-	0	-	-	-	-	-	-	0	-	-	-	-	-	0	-	-	-	-	-	-	-	-	-	-	-	-	-	-	-	-	-	-	-	LEN-21*	-	-	-	-	-	-	0			wzi57	KL57	K57	Typeable	?3	0.9906	-	O5	O5	Typeable	?2	0.9976	-
52	52	52	50	48	4	2023	winter	st 16	singleton	singleton	<=2.0 S	<=4.0 S	=2.0 I	<=1.0 S	<=1.0 S	<=0.25 S	<=1.0 S	<=0.25 S	<=20.0 S	negative	negative	ERS26966029	3.1.3	4	Klebsiella pneumoniae	strong	24	1044344	1880830	5337837	yes (518)	ambiguous_bases	ST16	2	1	2	1	4	4	4	0	-	-	-	-	-	-	-	-	-	-	-	-	-	0	-	-	-	-	-	-	-	-	-	-	-	-	-	-	-	-	-	0	-	-	-	-	-	-	-	0	-	-	-	-	-	-	0	-	-	-	-	-	0	-	-	-	-	-	-	-	-	-	-	-	-	-	-	-	-	-	-	-	SHV-1	-	-	-	-	-	-	0			wzi50	KL51	K51	Typeable	!	1	-	O3b	O3b	Typeable	-	0.996	-
74	74	74	73	71	1	2023	autumn	st 1079	MST Cluster 7	SKA Cluster 7	=4.0 S	<=4.0 S	=4.0 I	<=0.25 S	<=0.12 S	<=0.25 S	<=1.0 S	=0.12 S	<=20.0 S	negative	negative	ERS26966030	3.1.3	4	Klebsiella pneumoniae	strong	101	144834	388465	5597386	yes (497)	ambiguous_bases	ST1079	2	5	1	1	9	1	19	0	-	-	-	-	-	-	-	-	-	-	-	-	-	0	-	-	-	-	-	-	-	-	-	-	-	-	-	-	-	-	-	0	-	-	-	-	-	-	-	0	-	-	-	-	-	-	0	-	-	-	-	-	0	-	-	-	-	-	-	-	-	-	-	-	-	-	-	-	-	-	-	-	SHV-1^	-	-	-	-	-	fosA7*?-0%	0			wzi236	KL10	K10	Typeable	-	0.9984	-	O1/O2v2	O1ab	Typeable	-	0.9961	-
28	28	28	32	30	3	2022	summer	st 111	MST Cluster 3	SKA Cluster 3	<=2.0 S	<=4.0 S	<=1.0 I	<=1.0 S	<=1.0 S	<=0.25 S	<=1.0 S	<=0.25 S	<=20.0 S	negative	negative	ERS26966031	3.1.3	4	Klebsiella pneumoniae	strong	36	360258	892360	5312169	yes (804)	ambiguous_bases	ST111	2	1	5	1	17	4	42	0	-	-	-	-	-	-	-	-	-	-	-	-	-	0	-	-	-	-	-	-	-	-	-	-	-	-	-	-	-	-	-	0	-	-	-	-	-	-	-	0	-	-	-	-	-	-	0	-	-	-	-	-	0	-	-	-	-	-	-	-	-	-	-	-	-	-	-	-	-	-	-	-	SHV-11^	35Q	-	-	-	-	-	0			wzi63	KL63	K63	Typeable	!	0.9977	-	O1/O2v2	O1ab	Typeable	-	0.9952	-
1	1	1	1	1	5	2021	autumn	st 37	singleton	singleton	<=2.0 S	<=4.0 S	=2.0 I	<=1.0 S	<=1.0 S	<=0.25 S	<=1.0 S	<=0.25 S	<=20.0 S	negative	negative	ERS26966032	3.1.3	4	Klebsiella pneumoniae	strong	39	349356	1334831	5300909	yes (1191)	ambiguous_bases	ST37	2	9	2	1	13	1	16	0	-	-	-	-	-	-	-	-	-	-	-	-	-	0	-	-	-	-	-	-	-	-	-	-	-	-	-	-	-	-	-	0	-	-	-	-	-	-	-	0	-	-	-	-	-	-	0	-	-	-	-	-	0	-	-	-	-	-	-	-	-	-	-	-	-	-	-	-	-	-	-	-	SHV-11^	35Q	-	-	-	-	-	0			wzi50	KL15	K15	Typeable	-	0.9982	-	O4	O4	Typeable	-	0.9958	-
42	42	42	37	35	1	2022	autumn	st 299	MST Cluster 8	SKA Cluster 8	<=2.0 S	<=4.0 S	=2.0 I	<=1.0 S	<=1.0 S	<=0.25 S	<=1.0 S	<=0.25 S	<=20.0 S	negative	negative	ERS26966033	3.1.3	4	Klebsiella pneumoniae	strong	86	174897	641217	5529987	yes (497)	ambiguous_bases	ST299	2	10	1	1	56	24	31	0	ybt unknown	22*	22	6	24	16	366	455	2	11	4	2*	-	13-2LV	clb 3 (truncated)	2	10*-49%	2	2	2	2	2	3	2	2	2	2*	2	2	2	-	0	-	-	-	-	-	-	-	0	-	-	-	-	-	-	0	-	-	-	-	-	2	-	-	-	-	-	-	-	-	-	-	-	-	-	-	-	-	-	-	-	SHV-1	-	-	-	-	-	-	0			wzi7	KL7	K7	Typeable	-	0.9941	-	O1/O2v1	O1ab	Typeable	-	0.9943	-
33	33	33	28	26	1	2022	summer	st 1835	singleton	singleton	>=32.0 R	<=4.0 S	=2.0 I	<=1.0 S	<=1.0 S	<=0.25 S	<=1.0 S	<=0.25 S	<=20.0 S	negative	negative	ERS26966034	3.1.3	4	Klebsiella pneumoniae	strong	74	342301	674770	5405236	yes (719)	ambiguous_bases	ST1835	52	1	2	17	7	16	2	0	-	-	-	-	-	-	-	-	-	-	-	-	-	0	-	-	-	-	-	-	-	-	-	-	-	-	-	-	-	-	-	0	-	-	-	-	-	-	-	0	-	-	-	-	-	-	0	-	-	-	-	-	0	-	-	-	-	-	-	-	-	-	-	-	-	-	-	-	-	-	-	-	SHV-11^	35Q	-	-	-	-	-	0			-	KL80	Capsule null	Untypeable	?2-+!	0.954	KL80_11_wzy;KL80_06_wzc;KL80_12;KL80_13_wzx;KL80_05_wzb;KL80_08_wcuD;KL80_14_wcuN;KL80_15_wcuS;KL80_03_wzi;KL80_07_wcaJ;KL80_10_wbaZ;KL80_09_wcuE	O3b	O3b	Typeable	-	0.995	-
29	29	29	25	23	1	2022	summer	st 250	MST Cluster 1	SKA Cluster 1	<=2.0 S	<=4.0 S	=2.0 I	<=1.0 S	<=1.0 S	<=0.25 S	<=1.0 S	<=0.25 S	<=20.0 S	negative	negative	ERS26966035	3.1.3	4	Klebsiella variicola subsp. variicola	strong	68	388236	983116	5630122	yes (690)	-	ST250	16	18	45	44	55	22	67	0	-	-	-	-	-	-	-	-	-	-	-	-	-	0	-	-	-	-	-	-	-	-	-	-	-	-	-	-	-	-	-	0	-	-	-	-	-	-	-	0	-	-	-	-	-	-	0	-	-	-	-	-	0	-	-	-	-	-	-	-	-	-	-	-	-	-	-	-	-	-	-	-	LEN-16^	-	-	-	-	-	-	0			wzi201	KL60	K60	Typeable	?3	0.9958	-	O5	O5	Typeable	?3	0.9966	-
20	20	20	20	18	1	2022	spring	st 14	singleton	singleton	>=32.0 R	=32.0 R	=4.0 I	<=1.0 S	<=1.0 S	<=0.25 S	<=1.0 S	=1.0 R	<=20.0 S	negative	negative	ERS26966036	3.1.3	4	Klebsiella pneumoniae	strong	55	351155	797250	5474694	yes (209)	ambiguous_bases	ST14	1	6	1	1	1	1	1	0	-	-	-	-	-	-	-	-	-	-	-	-	-	0	-	-	-	-	-	-	-	-	-	-	-	-	-	-	-	-	-	0	-	-	-	-	-	-	-	0	-	-	-	-	-	-	0	-	-	-	-	-	0	-	-	strA.v1;strB.v1	-	-	qnrS1	-	-	-	-	sul1*	tet(D)	-	-	LAP-2	-	-	-	-	-	-	-	-	-	-	SHV-171*?-0%	0			wzi2	KL2	K2	Typeable	-	0.9983	-	O1/O2v1	O1ab	Typeable	!	1	-
78	78	79	84	82	1	2024	spring	st 29	MST Cluster 4	SKA Cluster 4	>=32.0 R	<=4.0 R	>=64.0 R	>=64.0 R	=32.0 R	<=0.25 S	<=1.0 S	=1.0 R	>=320.0 R	negative	negative	ERS26966037	3.1.3	4	Klebsiella pneumoniae	strong	49	376242	613908	5472724	yes (696)	ambiguous_bases	ST29	2	3	2	2	6	4	4	151	ybt 14; ICEKp5	4	4	5	4	1	69	62	2	4	4	20	-	0	-	-	-	-	-	-	-	-	-	-	-	-	-	-	-	-	-	0	-	-	-	-	-	-	-	0	-	-	-	-	-	-	0	-	-	-	-	-	1	-	-	strA.v1^;strB.v1	-	-	qnrS1	-	-	-	-	sul2	tet(A).v1	-	dfrA14.v2*	TEM-1D.v1^	-	CTX-M-15	-	-	SHV-187	-	-	-	-	-	-	1			wzi19	KL19	K19	Typeable	-	0.9803	-	O1/O2v2	O1ab	Typeable	-	0.9998	-
18	18	18	19	17	1	2022	spring	st 290	MST Cluster 9	SKA Cluster 9	<=2.0 S	<=4.0 S	=4.0 I	<=1.0 S	<=1.0 S	<=0.25 S	<=1.0 S	<=0.25 S	<=20.0 S	negative	negative	ERS26966038	3.1.3	4	Klebsiella pneumoniae	strong	48	355624	995605	5422968	yes (596)	ambiguous_bases	ST290	2	1	1	37	10	1	86	525-2LV	ybt 4; plasmid	30	34	37	44	47	104*	393*	25	83	45	49	-	0	-	-	-	-	-	-	-	-	-	-	-	-	-	-	-	-	-	0	-	-	-	-	-	-	-	0	-	-	-	-	-	-	104-2LV	rmp 1; ybt4 (truncated)	72*-47%	57	42	-	1	-	-	-	-	-	-	-	-	-	-	-	-	-	-	-	-	-	-	-	SHV-1	-	-	-	-	-	-	0			wzi21	KL21	Capsule null	Typeable	!	0.9917	-	O1/O2v1	O1ab	Typeable	-	0.9901	-
65	65	65	67	65	1	2023	summer	st 20	MST Cluster 5	SKA Cluster 5	<=2.0 S	<=4.0 S	=2.0 I	<=1.0 S	<=1.0 S	<=0.25 S	<=1.0 S	<=0.25 S	<=20.0 S	negative	negative	ERS26966039	3.1.3	4	Klebsiella pneumoniae	strong	37	426943	1009193	5373235	yes (617)	ambiguous_bases	ST20	2	3	1	1	4	4	4	0	-	-	-	-	-	-	-	-	-	-	-	-	-	0	-	-	-	-	-	-	-	-	-	-	-	-	-	-	-	-	-	0	-	-	-	-	-	-	-	0	-	-	-	-	-	-	0	-	-	-	-	-	0	-	-	-	-	-	-	-	-	-	-	-	-	-	-	-	-	-	-	-	SHV-1	-	-	-	-	-	-	0			wzi173	KL102	unknown (KL102)	Typeable	-	0.9971	-	O1/O2v2	O2afg	Typeable	-	0.99	-
39	39	39	35	33	1	2022	summer	st 250	MST Cluster 1	SKA Cluster 1	<=2.0 S	<=4.0 S	=2.0 I	<=1.0 S	<=1.0 S	<=0.25 S	<=1.0 S	<=0.25 S	<=20.0 S	negative	negative	ERS26966040	3.1.3	4	Klebsiella variicola subsp. variicola	strong	75	401526	1014244	5624184	yes (886)	-	ST250	16	18	45	44	55	22	67	0	-	-	-	-	-	-	-	-	-	-	-	-	-	0	-	-	-	-	-	-	-	-	-	-	-	-	-	-	-	-	-	0	-	-	-	-	-	-	-	0	-	-	-	-	-	-	0	-	-	-	-	-	0	-	-	-	-	-	-	-	-	-	-	-	-	-	-	-	-	-	-	-	LEN-16^	-	-	-	-	-	-	0			wzi201	KL60	K60	Typeable	?3!	0.9949	-	O5	O5	Typeable	?3	0.996	-
30	30	30	39	37	4	2022	autumn	st 3172	singleton	singleton	=16.0 R	=16.0 R	=16.0 R	<=1.0 S	<=1.0 S	<=0.25 S	<=1.0 S	<=0.25 S	<=20.0 S	negative	negative	ERS26966041	3.1.3	4	Klebsiella pneumoniae	strong	53	369763	915661	5407447	yes (606)	ambiguous_bases	ST3172	2	3	1	1	7	1	31	0	-	-	-	-	-	-	-	-	-	-	-	-	-	0	-	-	-	-	-	-	-	-	-	-	-	-	-	-	-	-	-	0	-	-	-	-	-	-	-	0	-	-	-	-	-	-	0	-	-	-	-	-	0	-	-	-	-	-	-	-	-	-	-	-	-	-	-	-	-	-	-	-	SHV-11^	35Q	-	-	-	-	-	0			wzi108	KL137	unknown (KL137)	Typeable	-	0.9841	-	OL13	O13	Typeable	!	0.9646	-
9	9	9	8	7	5	2021	winter	st 250	singleton	singleton	<=2.0 S	<=4.0 S	=2.0 I	<=1.0 S	<=1.0 S	<=0.25 S	<=1.0 S	<=0.25 S	<=20.0 S	unclear	negative	ERS26966042	3.1.3	4	Klebsiella variicola subsp. variicola	strong	78	266846	721019	5784654	yes (593)	-	ST250	16	18	45	44	55	22	67	0	-	-	-	-	-	-	-	-	-	-	-	-	-	0	-	-	-	-	-	-	-	-	-	-	-	-	-	-	-	-	-	0	-	-	-	-	-	-	-	0	-	-	-	-	-	-	0	-	-	-	-	-	0	-	-	-	-	-	-	-	-	-	-	-	-	-	-	-	-	-	-	-	LEN-16^	-	-	-	-	-	-	0			wzi201	KL60	K60	Typeable	?3	0.9956	-	O5	O5	Typeable	?3	0.996	-
13	13	13	17	15	1	2022	winter	st 290	MST Cluster 9	SKA Cluster 9	<=2.0 S	<=4.0 S	=4.0 I	<=1.0 S	<=1.0 S	<=0.25 S	<=1.0 S	<=0.25 S	<=20.0 S	negative	negative	ERS26966043	3.1.3	4	Klebsiella pneumoniae	strong	57	343843	585955	5422574	yes (792)	ambiguous_bases	ST290	2	1	1	37	10	1	86	525-2LV	ybt 4; plasmid	30	34	37	44	47	104*	393*	25	83	45	49	-	0	-	-	-	-	-	-	-	-	-	-	-	-	-	-	-	-	-	0	-	-	-	-	-	-	-	0	-	-	-	-	-	-	104-2LV	rmp 1; ybt4 (truncated)	72*-47%	57	42	-	1	-	-	-	-	-	-	-	-	-	-	-	-	-	-	-	-	-	-	-	SHV-1	-	-	-	-	-	-	0			wzi21	KL21	K21	Typeable	?4	0.993	-	O1/O2v1	O1ab	Typeable	-	0.9901	-
71	71	71	72	70	4	2023	autumn	st 1727	singleton	singleton	=4.0 S	<=4.0 S	=4.0 I	<=0.25 S	<=0.12 S	<=0.25 S	<=1.0 S	<=0.06 S	<=20.0 S	negative	negative	ERS26966044	3.1.3	4	Klebsiella pneumoniae	strong	87	226068	611950	5472169	yes (396)	ambiguous_bases	ST1727	2	10	13	1	12	1	25	0	-	-	-	-	-	-	-	-	-	-	-	-	-	0	-	-	-	-	-	-	-	-	-	-	-	-	-	-	-	-	-	0	-	-	-	-	-	-	-	0	-	-	-	-	-	-	0	-	-	-	-	-	0	-	-	-	-	-	-	-	-	-	-	-	-	-	-	-	-	-	-	-	SHV-11^	35Q	-	-	-	-	-	0			wzi84	KL28	K28	Typeable	-	0.9973	-	O1/O2v2	O2afg	Typeable	-	0.9963	-
64	64	64	64	62	1	2023	summer	st 353	MST Cluster 6	SKA Cluster 6	=16.0 R	<=4.0 R	>=64.0 R	>=64.0 R	=8.0 R	<=0.25 S	<=1.0 S	=1.0 R	>=320.0 R	negative	negative	ERS26966045	3.1.3	4	Klebsiella pneumoniae	strong	66	280661	697412	5405393	yes (794)	ambiguous_bases	ST353	3	9	47	1	13	1	16	377-3LV	ybt 10; ICEKp4	3	12	4	3	15	50	216	3	15	8*	2*	-	0	-	-	-	-	-	-	-	-	-	-	-	-	-	-	-	-	-	0	-	-	-	-	-	-	-	0	-	-	-	-	-	-	0	-	-	-	-	-	1	-	-	strA.v1;strB.v1	-	-	qnrS1	-	-	-	-	sul2	tet(A).v1	-	dfrA14.v2*	TEM-1D.v1^	-	CTX-M-15	-	-	SHV-11^	35Q	-	-	-	-	-	1			-	KL110	unknown (KL110)	Typeable	?2+	0.9951	-	O3b	O3b	Typeable	-	0.9962	-
41	41	41	36	34	1	2022	autumn	st 299	MST Cluster 8	singleton	<=2.0 S	<=4.0 S	=2.0 I	<=1.0 S	<=1.0 S	<=0.25 S	<=1.0 S	<=0.25 S	<=20.0 S	negative	negative	ERS26966046	3.1.3	4	Klebsiella pneumoniae	strong	107	166106	435294	5526859	yes (595)	ambiguous_bases	ST299	2	10	1	1	56	24	31	62-6LV	ybt 6; ICEKp5	22	22	6	24	16	366	455	2	11	4	2	-	13-2LV	clb 3	2	10*	2	2	2	2	2	3	2	2	2	2	2*	2	2	-	0	-	-	-	-	-	-	-	0	-	-	-	-	-	-	0	-	-	-	-	-	2	-	-	-	-	-	-	-	-	-	-	-	-	-	-	-	-	-	-	-	SHV-1	-	-	-	-	-	-	0			wzi7	KL7	K7	Typeable	?5-	0.9947	KL7_13_wcuJ	O1/O2v1	O1ab	Typeable	-	0.9943	-
43	43	43	46	44	1	2022	autumn	st 2760	MST Cluster 2	SKA Cluster 2	<=2.0 S	<=4.0 S	<=1.0 I	<=1.0 S	<=1.0 S	<=0.25 S	<=1.0 S	<=0.25 S	<=20.0 S	negative	negative	ERS26966047	3.1.3	4	Klebsiella pneumoniae	strong	40	289675	472877	5234800	yes (304)	ambiguous_bases	ST2760	2	1	1	26	10	1	15	0	-	-	-	-	-	-	-	-	-	-	-	-	-	0	-	-	-	-	-	-	-	-	-	-	-	-	-	-	-	-	-	0	-	-	-	-	-	-	-	0	-	-	-	-	-	-	0	-	-	-	-	-	0	-	-	-	-	-	-	-	-	-	-	-	-	-	-	-	-	-	-	-	SHV-108^	35Q	-	-	-	-	-	0			-	KL35	K35	Typeable	-	0.9968	-	O1/O2v1	O1ab	Typeable	-	0.9866	-
75	75	75	74	72	3	2023	autumn	st 3143	singleton	singleton	<=2.0 S	<=4.0 S	<=1.0 I	<=0.25 S	<=0.12 S	<=0.25 S	<=1.0 S	<=0.06 S	<=20.0 S	negative	negative	ERS26966048	3.1.3	4	Klebsiella variicola subsp. variicola	strong	26	481938	1704891	5633192	yes (590)	-	ST3143	16	18	21	40	47	22	67	0	-	-	-	-	-	-	-	-	-	-	-	-	-	0	-	-	-	-	-	-	-	-	-	-	-	-	-	-	-	-	-	0	-	-	-	-	-	-	-	0	-	-	-	-	-	-	0	-	-	-	-	-	0	-	-	-	-	-	-	-	-	-	-	-	-	-	-	-	-	-	-	-	LEN-11*	-	-	-	-	-	-	0			-	KL165	unknown (KL165)	Typeable	-	0.9972	-	O3/O3a	O3/O3a	Typeable	-	0.9957	-
77	77	78	79	77	1	2024	winter	st 268	singleton	singleton	=4.0 S	<=4.0 S	=2.0 I	<=0.25 S	<=0.12 S	<=0.25 S	<=1.0 S	<=0.06 S	<=20.0 S	negative	negative	ERS26966049	3.1.3	4	Klebsiella pneumoniae	strong	34	419778	1192075	5332733	yes (641)	ambiguous_bases	ST268	2	1	2	1	7	1	81	208-1LV	ybt 9; ICEKp3	5	19	6	55	1	16	126	9	5	5	55	-	0	-	-	-	-	-	-	-	-	-	-	-	-	-	-	-	-	-	0	-	-	-	-	-	-	-	0	-	-	-	-	-	-	0	-	-	-	-	-	1	-	-	-	-	-	-	-	-	-	-	-	-	-	-	-	-	-	-	-	SHV-11^	35Q	-	-	-	-	-	0			wzi95	KL20	K20	Typeable	-	0.9996	-	O1/O2v1	O2a	Typeable	-	0.9947	-
79	79	80	82	80	1	2024	winter	st 29	MST Cluster 4	SKA Cluster 4	>=32.0 R	<=4.0 R	>=64.0 R	>=64.0 R	=32.0 R	<=0.25 S	<=1.0 S	=1.0 R	>=320.0 R	negative	negative	ERS26966050	3.1.3	4	Klebsiella pneumoniae	strong	56	376193	613801	5474041	yes (624)	ambiguous_bases	ST29	2	3	2	2	6	4	4	151	ybt 14; ICEKp5	4	4	5	4	1	69	62	2	4	4	20	-	0	-	-	-	-	-	-	-	-	-	-	-	-	-	-	-	-	-	0	-	-	-	-	-	-	-	0	-	-	-	-	-	-	0	-	-	-	-	-	1	-	-	strA.v1^;strB.v1	-	-	qnrS1	-	-	-	-	sul2	tet(A).v1	-	dfrA14.v2*	TEM-1D.v1^	-	CTX-M-15	-	-	SHV-187	-	-	-	-	-	-	1			wzi19	KL19	K19	Typeable	-	0.9803	-	O1/O2v2	O1ab	Typeable	-	0.9998	-
27	27	27	24	22	1	2022	summer	st 111	MST Cluster 3	SKA Cluster 3	<=2.0 S	<=4.0 S	<=1.0 I	<=1.0 S	<=1.0 S	<=0.25 S	<=1.0 S	<=0.25 S	<=20.0 S	negative	negative	ERS26966051	3.1.3	4	Klebsiella pneumoniae	strong	37	360259	894604	5313107	yes (593)	ambiguous_bases	ST111	2	1	5	1	17	4	42	0	-	-	-	-	-	-	-	-	-	-	-	-	-	0	-	-	-	-	-	-	-	-	-	-	-	-	-	-	-	-	-	0	-	-	-	-	-	-	-	0	-	-	-	-	-	-	0	-	-	-	-	-	0	-	-	-	-	-	-	-	-	-	-	-	-	-	-	-	-	-	-	-	SHV-11^	35Q	-	-	-	-	-	0			wzi63	KL63	K63	Typeable	-	0.998	-	O1/O2v2	O1ab	Typeable	-	0.9952	-
63	63	63	62	60	1	2023	summer	st 353	MST Cluster 6	SKA Cluster 6	=16.0 R	<=4.0 R	>=64.0 R	>=64.0 R	=8.0 R	<=0.25 S	<=1.0 S	=1.0 R	>=320.0 R	negative	negative	ERS26966052	3.1.3	4	Klebsiella pneumoniae	strong	73	265437	472869	5404464	yes (794)	ambiguous_bases	ST353	3	9	47	1	13	1	16	377-3LV	ybt 10; ICEKp4	3	12	4	3	15	50	216	3	15	8*	2*	-	0	-	-	-	-	-	-	-	-	-	-	-	-	-	-	-	-	-	0	-	-	-	-	-	-	-	0	-	-	-	-	-	-	0	-	-	-	-	-	1	-	-	strA.v1;strB.v1	-	-	qnrS1	-	-	-	-	sul2	tet(A).v1	-	dfrA14.v2*	TEM-1D.v1^	-	CTX-M-15	-	-	SHV-11^	35Q	-	-	-	-	-	1			-	KL110	unknown (KL110)	Typeable	?2	0.9951	-	O3b	O3b	Typeable	-	0.9962	-
57	57	57	59	57	1	2023	summer	st 20	singleton	singleton	<=2.0 S	<=4.0 S	<=1.0 I	<=1.0 S	<=1.0 S	<=0.25 S	<=1.0 S	<=0.25 S	<=20.0 S	not performed	not performed	ERS26966053	3.1.3	4	Klebsiella pneumoniae	strong	40	1068552	1792539	5408817	yes (608)	ambiguous_bases	ST20	2	3	1	1	4	4	4	0	-	-	-	-	-	-	-	-	-	-	-	-	-	0	-	-	-	-	-	-	-	-	-	-	-	-	-	-	-	-	-	0	-	-	-	-	-	-	-	0	-	-	-	-	-	-	0	-	-	-	-	-	0	-	-	-	-	-	-	-	-	-	-	-	-	-	-	-	-	-	-	-	SHV-187	-	-	-	-	-	-	0			wzi84	KL28	K28	Typeable	!	0.9978	-	O1/O2v2	O1ab	Typeable	-	0.99	-
56	65	65	63	61	1	2023	summer	st 1079	MST Cluster 7	SKA Cluster 7	<=2.0 S	<=4.0 S	=4.0 I	<=1.0 S	<=1.0 S	<=0.25 S	<=1.0 S	<=0.25 S	<=20.0 S	negative	negative	ERS26966054	3.1.3	4	Klebsiella pneumoniae	strong	146	142986	388990	5728146	yes (328)	ambiguous_bases	ST1079	2	5	1	1	9	1	19	0	-	-	-	-	-	-	-	-	-	-	-	-	-	0	-	-	-	-	-	-	-	-	-	-	-	-	-	-	-	-	-	0	-	-	-	-	-	-	-	0	-	-	-	-	-	-	0	-	-	-	-	-	0	-	-	-	-	-	-	-	-	-	-	-	-	-	-	-	-	-	-	-	SHV-1^	-	-	-	-	-	fosA7*?-0%	0			wzi236	KL10	K10	Typeable	?3	0.9975	-	O1/O2v2	O1ab	Typeable	-	0.9961	-
45	45	45	42	40	1	2022	autumn	st 111	MST Cluster 3	SKA Cluster 3	<=2.0 S	<=4.0 S	<=1.0 I	<=1.0 S	<=1.0 S	<=0.25 S	<=1.0 S	<=0.25 S	<=20.0 S	negative	negative	ERS26966055	3.1.3	4	Klebsiella pneumoniae	strong	91	128675	323392	5309109	yes (220)	ambiguous_bases	ST111	2	1	5	1	17	4	42	0	-	-	-	-	-	-	-	-	-	-	-	-	-	0	-	-	-	-	-	-	-	-	-	-	-	-	-	-	-	-	-	0	-	-	-	-	-	-	-	0	-	-	-	-	-	-	0	-	-	-	-	-	0	-	-	-	-	-	-	-	-	-	-	-	-	-	-	-	-	-	-	-	SHV-11^	35Q	-	-	-	-	-	0			wzi63	KL63	K63	Typeable	!	0.9874	-	O1/O2v2	O1ab	Typeable	-	0.994	-
11	11	11	11	10	1	2021	winter	st 37	MST Cluster 10	singleton	<=2.0 S	<=4.0 S	=2.0 I	<=1.0 S	<=1.0 S	<=0.25 S	<=1.0 S	<=0.25 S	<=20.0 S	negative	negative	ERS26966056	3.1.3	4	Klebsiella pneumoniae	strong	2819	116146	860243	8237234	yes (904)	total_size,ambiguous_bases	ST37	2	9	2	1	13	1	16	0	-	-	-	-	-	-	-	-	-	-	-	-	-	0	-	-	-	-	-	-	-	-	-	-	-	-	-	-	-	-	-	0	-	-	-	-	-	-	-	0	-	-	-	-	-	-	0	-	-	-	-	-	0	-	-	-	-	-	-	-	-	-	-	-	-	-	-	-	-	-	-	-	SHV-11^	35Q	-	-	-	-	OXY-5-1*?-54%	0			wzi100	KL10	K10	Typeable	?4	0.989	-	O3b	O3b	Typeable	?4	0.9959	-
19	19	19	16	14	4	2022	winter	st 35	singleton	singleton	>=32.0 R	=16.0 R	=2.0 I	<=1.0 S	<=1.0 S	<=0.25 S	<=1.0 S	<=0.25 S	<=20.0 S	negative	negative	ERS26966057	3.1.3	4	Klebsiella pneumoniae	strong	62	256508	718513	5432760	yes (894)	ambiguous_bases	ST35	2	1	2	1	10	1	19	10	ybt 5; ICEKp6	10	8	10	7	18	4	288	7	8	5	37	-	0	-	-	-	-	-	-	-	-	-	-	-	-	-	-	-	-	-	0	-	-	-	-	-	-	-	0	-	-	-	-	-	-	0	-	-	-	-	-	1	-	-	-	-	-	-	-	-	-	-	-	tet(D)	-	-	-	-	-	-	-	-	-	-	-	-	-	SHV-82?-0%	0			wzi37	KL22	K22	Typeable	-	0.9979	-	O1/O2v1	O1ab	Typeable	-	0.9885	-
3	3	3	2	2	1	2021	autumn	st 188	singleton	singleton	<=2.0 S	<=4.0 S	<=1.0 I	<=1.0 S	<=1.0 S	<=0.25 S	<=1.0 S	<=0.25 S	<=20.0 S	negative	negative	ERS26966058	3.1.3	4	Klebsiella pneumoniae	strong	40	457076	1088426	5545943	yes (796)	ambiguous_bases	ST188	3	1	1	3	4	28	39	0	-	-	-	-	-	-	-	-	-	-	-	-	-	0	-	-	-	-	-	-	-	-	-	-	-	-	-	-	-	-	-	0	-	-	-	-	-	-	-	0	-	-	-	-	-	-	0	-	-	-	-	-	0	-	-	-	-	-	-	-	-	-	-	-	-	-	-	-	-	-	-	-	SHV-37	35Q	-	-	-	-	fosA7*?-0%	0			wzi31	KL31	K31	Typeable	?4	0.9976	-	O3b	O3b	Typeable	?2	0.9953	-
67	67	67	76	74	5	2023	autumn	st 22	singleton	singleton	>=32.0 R	=64.0 R	>=64.0 R	>=64.0 R	=32.0 R	<=0.25 S	>=16.0 R	>=4.0 R	>=320.0 R	negative	negative	ERS26966059	3.1.3	4	Klebsiella pneumoniae	strong	64	450283	638450	5454691	yes (504)	ambiguous_bases	ST22	2	3	1	1	1	4	4	277	ybt 16; ICEKp12	6	15	5	4	11	33	23	2	11	4	2	-	0	-	-	-	-	-	-	-	-	-	-	-	-	-	-	-	-	-	0	-	-	-	-	-	-	-	0	-	-	-	-	-	-	0	-	-	-	-	-	1	-	-	aac(3)-IIa.v1;aac(6')-Ib-cr.v2;aadA16*;strB.v1	-	-	qnrB6^	-	-	catII.2*	arr-3	sul1;sul1	tet(D)	-	dfrA27	TEM-1D.v1^	-	CTX-M-15	-	-	SHV-1^	-	-	-	-	strA.v1*-3%	-	1			wzi9	KL9	K9	Typeable	?2	0.9999	-	O1/O2v2	O2afg	Typeable	-	0.99	-
59	59	59	71	69	4	2023	autumn	st 188	singleton	singleton	=4.0 S	<=4.0 S	=2.0 I	<=0.25 S	<=0.12 S	<=0.25 S	<=1.0 S	<=0.06 S	<=20.0 S	negative	negative	ERS26966060	3.1.3	4	Klebsiella pneumoniae	strong	117	237028	697869	5530734	yes (627)	ambiguous_bases	ST188	3	1	1	3	4	28	39	0	-	-	-	-	-	-	-	-	-	-	-	-	-	0	-	-	-	-	-	-	-	-	-	-	-	-	-	-	-	-	-	0	-	-	-	-	-	-	-	0	-	-	-	-	-	-	0	-	-	-	-	-	0	-	-	-	-	-	-	-	-	-	-	-	-	-	-	-	-	-	-	-	SHV-37	35Q	-	-	-	-	fosA7*?-0%	0			wzi525	KL15	K15	Typeable	-+	0.9725	KL15_09_wceM;KL15_04_wza;KL15_08_wceN;KL15_12_wzy;KL15_14_wzx;KL15_11_wcaN;KL15_13_wckI;KL15_10_wcsR	O4	O4	Untypeable	-*	0.871	O4_05_wzm;O4_03_hypothetical;O4_06_glycosyltransferase
47	47	47	55	53	4	2023	spring	st 34	singleton	singleton	=8.0 R	=16.0 R	=16.0 R	<=1.0 S	<=1.0 S	<=0.25 S	<=1.0 S	<=0.25 S	<=20.0 S	negative	negative	ERS26966061	3.1.3	4	Klebsiella pneumoniae	strong	62	355737	599499	5409433	yes (598)	ambiguous_bases	ST34	2	3	6	1	9	7	4	0	-	-	-	-	-	-	-	-	-	-	-	-	-	0	-	-	-	-	-	-	-	-	-	-	-	-	-	-	-	-	-	0	-	-	-	-	-	-	-	0	-	-	-	-	-	-	0	-	-	-	-	-	0	-	-	-	-	-	-	-	-	-	-	-	-	-	-	-	-	-	-	-	SHV-26	-	-	-	-	-	-	0			wzi37	KL22	K37	Typeable	?2!	0.9894	-	O1/O2v1	O1ab	Typeable	-	0.9913	-
10	10	10	7	6	1	2021	winter	st 37	MST Cluster 10	singleton	<=2.0 S	<=4.0 S	=4.0 I	<=1.0 S	<=1.0 S	<=0.25 S	<=1.0 S	<=0.25 S	<=20.0 S	negative	negative	ERS26966062	3.1.3	4	Klebsiella pneumoniae	strong	50	361316	1091513	5438674	yes (604)	ambiguous_bases	ST37	2	9	2	1	13	1	16	0	-	-	-	-	-	-	-	-	-	-	-	-	-	0	-	-	-	-	-	-	-	-	-	-	-	-	-	-	-	-	-	0	-	-	-	-	-	-	-	0	-	-	-	-	-	-	0	-	-	-	-	-	0	-	-	aadA2;aadA^	-	-	-	-	-	cmlA1*	-	sul1	tet(B).v2*;tetR	-	-	-	-	-	-	-	SHV-11^	35Q	-	-	-	-	-	0			wzi100	KL10	K10	Typeable	?4	0.989	-	O3b	O3b	Typeable	?4	0.9959	-
70	70	70	70	68	1	2023	summer	st 108	singleton	singleton	<=2.0 S	<=4.0 S	<=1.0 I	<=1.0 S	<=1.0 S	<=0.25 S	<=1.0 S	<=0.25 S	<=20.0 S	negative	positive	ERS26966063	3.1.3	4	Klebsiella pneumoniae	strong	58	216168	743596	5759613	yes (609)	ambiguous_bases	ST108	2	1	2	1	3	4	18	0	-	-	-	-	-	-	-	-	-	-	-	-	-	0	-	-	-	-	-	-	-	-	-	-	-	-	-	-	-	-	-	0	-	-	-	-	-	-	-	0	-	-	-	-	-	-	0	-	-	-	-	-	0	-	-	-	-	-	-	-	-	-	-	-	-	-	-	-	-	-	-	-	SHV-65^	-	-	-	-	-	-	0			-	KL112	unknown (KL112)	Typeable	-	0.9951	-	O1/O2v2	O2afg	Typeable	-	0.9911	-
25	25	25	22	20	1	2022	summer	st 250	MST Cluster 1	SKA Cluster 1	<=2.0 S	<=4.0 S	=2.0 I	<=1.0 S	<=1.0 S	<=0.25 S	<=1.0 S	<=0.25 S	<=20.0 S	negative	negative	ERS26966064	3.1.3	4	Klebsiella variicola subsp. variicola	strong	73	387162	762785	5628455	yes (1095)	-	ST250	16	18	45	44	55	22	67	0	-	-	-	-	-	-	-	-	-	-	-	-	-	0	-	-	-	-	-	-	-	-	-	-	-	-	-	-	-	-	-	0	-	-	-	-	-	-	-	0	-	-	-	-	-	-	0	-	-	-	-	-	0	-	-	-	-	-	-	-	-	-	-	-	-	-	-	-	-	-	-	-	LEN-16^	-	-	-	-	-	-	0			wzi201	KL60	K60	Typeable	?3	0.9956	-	O5	O5	Typeable	?3	0.996	-
50	50	50	47	45	1	2022	autumn	st 1393	singleton	singleton	>=32.0 R	>=128.0 R	=16.0 R	<=1.0 S	<=1.0 S	<=0.25 S	<=1.0 S	=0.5 R	<=20.0 S	negative	negative	ERS26966065	3.1.3	4	Klebsiella pneumoniae	strong	60	290429	507545	5421164	yes (900)	ambiguous_bases	ST1393	2	1	37	2	3	1	19	118-4LV	ybt 0; ICEKp13	54*	67	38	38	1	89	88*	26	24	5	50*	-	0	-	-	-	-	-	-	-	-	-	-	-	-	-	-	-	-	-	0	-	-	-	-	-	-	-	0	-	-	-	-	-	-	0	-	-	-	-	-	1	-	-	-	-	-	-	-	-	-	-	-	tet(D)	-	-	-	-	-	-	-	-	-	-	-	-	-	SHV-129*?-58%;SHV-161?-0%;fosA7*?-0%	0			wzi8	KL8	K8	Typeable	?3	0.9986	-	O1/O2v1	O1ab	Typeable	!	0.9861	-
73B	73	77	81	79	1	2024	winter	st 29	MST Cluster 4	SKA Cluster 4	>=32.0 R	<=4.0 R	>=64.0 R	>=64.0 R	=32.0 R	<=0.25 S	<=1.0 S	=1.0 R	>=320.0 R	negative	negative	ERS26966066	3.1.3	4	Klebsiella pneumoniae	strong	50	357355	613575	5471404	yes (404)	ambiguous_bases	ST29	2	3	2	2	6	4	4	151	ybt 14; ICEKp5	4	4	5	4	1	69	62	2	4	4	20	-	0	-	-	-	-	-	-	-	-	-	-	-	-	-	-	-	-	-	0	-	-	-	-	-	-	-	0	-	-	-	-	-	-	0	-	-	-	-	-	1	-	-	strA.v1^;strB.v1	-	-	qnrS1	-	-	-	-	sul2	tet(A).v1	-	dfrA14.v2*	TEM-1D.v1^	-	CTX-M-15	-	-	SHV-187	-	-	-	-	-	-	1			wzi19	KL19	K19	Typeable	-	0.9803	-	O1/O2v2	O1ab	Typeable	-	0.9998	-
38	38	38	34	32	1	2022	summer	st 250	MST Cluster 1	SKA Cluster 1	<=2.0 S	<=4.0 S	=2.0 I	<=1.0 S	<=1.0 S	<=0.25 S	<=1.0 S	<=0.25 S	<=20.0 S	negative	negative	ERS26966067	3.1.3	4	Klebsiella variicola subsp. variicola	strong	81	387162	983329	5627476	yes (792)	-	ST250	16	18	45	44	55	22	67	0	-	-	-	-	-	-	-	-	-	-	-	-	-	0	-	-	-	-	-	-	-	-	-	-	-	-	-	-	-	-	-	0	-	-	-	-	-	-	-	0	-	-	-	-	-	-	0	-	-	-	-	-	0	-	-	-	-	-	-	-	-	-	-	-	-	-	-	-	-	-	-	-	LEN-16^	-	-	-	-	-	-	0			wzi201	KL60	K60	Typeable	?3	0.9953	-	O5	O5	Typeable	?3	0.996	-
56	56	56	57	55	1	2023	spring	st 4568	singleton	singleton	<=2.0 S	<=4.0 S	<=1.0 I	<=1.0 S	<=1.0 S	<=0.25 S	<=1.0 S	<=0.25 S	<=20.0 S	negative	negative	ERS26966068	3.1.3	4	Klebsiella pneumoniae	strong	56	429225	987752	5214678	yes (722)	ambiguous_bases	ST4568	2	1	2	1	247	1	46	0	-	-	-	-	-	-	-	-	-	-	-	-	-	0	-	-	-	-	-	-	-	-	-	-	-	-	-	-	-	-	-	0	-	-	-	-	-	-	-	0	-	-	-	-	-	-	0	-	-	-	-	-	0	-	-	-	-	-	-	-	-	-	-	-	-	-	-	-	-	-	-	-	SHV-1^	-	-	-	-	-	-	0			wzi202	KL127	unknown (KL127)	Typeable	?3	0.9997	-	OL13	O13	Typeable	?3!	0.967	-
55	55	55	52	50	2	2023	spring	st 353	singleton	singleton	<=2.0 S	<=4.0 S	<=1.0 I	<=1.0 S	<=1.0 S	<=0.25 S	<=1.0 S	<=0.25 S	<=20.0 S	negative	negative	ERS26966069	3.1.3	4	Klebsiella pneumoniae	strong	52	360679	649248	5567145	yes (296)	ambiguous_bases	ST353	3	9	47	1	13	1	16	84-1LV	ybt 10; ICEKp4	3	12	4	3	14	50	46	3	15	8	2	-	0	-	-	-	-	-	-	-	-	-	-	-	-	-	-	-	-	-	0	-	-	-	-	-	-	-	0	-	-	-	-	-	-	0	-	-	-	-	-	1	-	-	-	-	-	-	-	-	-	-	-	tet(D)	-	-	-	-	-	-	-	SHV-11^	35Q	-	-	-	-	-	0			wzi346	KL110	unknown (KL110)	Typeable	-	0.9951	-	O3b	O3b	Typeable	-	0.9962	-
60	60	60	75	73	4	2023	autumn	st 4059	singleton	singleton	<=2.0 S	<=4.0 S	<=1.0 I	<=0.25 S	<=0.12 S	<=0.25 S	<=1.0 S	<=0.06 S	<=20.0 S	negative	negative	ERS26966070	3.1.3	4	Klebsiella variicola subsp. variicola	strong	40	449612	605221	5616384	yes (591)	-	ST4059	16	18	21	27	47	33	67	0	-	-	-	-	-	-	-	-	-	-	-	-	-	0	-	-	-	-	-	-	-	-	-	-	-	-	-	-	-	-	-	0	-	-	-	-	-	-	-	0	-	-	-	-	-	-	0	-	-	-	-	-	0	-	-	-	-	-	-	-	-	-	-	-	-	-	-	-	-	-	-	-	LEN-27*	-	-	-	-	-	-	0			wzi524	KL158	unknown (KL158)	Typeable	?3	0.9507	-	OL103	unknown (OL103)	Typeable	-	0.9829	-
24	24	24	29	27	1	2022	summer	st 250	MST Cluster 1	SKA Cluster 1	<=2.0 S	<=4.0 S	=2.0 I	<=1.0 S	<=1.0 S	<=0.25 S	<=1.0 S	<=0.25 S	<=20.0 S	negative	negative	ERS26966071	3.1.3	4	Klebsiella variicola subsp. variicola	strong	83	388236	983600	5626935	yes (897)	-	ST250	16	18	45	44	55	22	67	0	-	-	-	-	-	-	-	-	-	-	-	-	-	0	-	-	-	-	-	-	-	-	-	-	-	-	-	-	-	-	-	0	-	-	-	-	-	-	-	0	-	-	-	-	-	-	0	-	-	-	-	-	0	-	-	-	-	-	-	-	-	-	-	-	-	-	-	-	-	-	-	-	LEN-16^	-	-	-	-	-	-	0			wzi201	KL60	K60	Typeable	?6	0.9948	-	O5	O5	Typeable	?3	0.996	-
61	61	61	60	58	2	2023	summer	st 5069	singleton	singleton	=16.0 R	=16.0 R	=32.0 R	<=1.0 S	<=1.0 S	<=0.25 S	<=1.0 S	<=0.25 S	<=20.0 S	negative	negative	ERS26966072	3.1.3	4	Klebsiella pneumoniae	strong	20	984674	1888172	5094804	yes (800)	ambiguous_bases	ST5069	2	1	2	1	12	1	123	0	-	-	-	-	-	-	-	-	-	-	-	-	-	0	-	-	-	-	-	-	-	-	-	-	-	-	-	-	-	-	-	0	-	-	-	-	-	-	-	0	-	-	-	-	-	-	0	-	-	-	-	-	0	-	-	-	-	-	-	-	-	-	-	-	-	-	-	-	-	-	-	-	SHV-1^	-	-	-	-	-	-	0			wzi168	KL25	K25	Typeable	!	0.9952	-	O3b	O3b	Typeable	-	0.9965	-
7	7	7	6		5	2021	winter	not performed	not performed	not performed	<=2.0 S	<=4.0 S	=2.0 I	<=1.0 S	<=1.0 S	<=0.25 S	<=1.0 S	<=0.25 S	<=20.0 S	not performed	not performed
15	15	15	13		1	2022	winter	not performed	not performed	not performed	<=2.0 S	<=4.0 S	=2.0 I	<=1.0 S	<=1.0 S	<=0.25 S	<=1.0 S	<=0.25 S	<=20.0 S	unclear	negative

### Sheet: Additonal Table 5
Isolate_ThisStudy (ENA Sample Accession)	Isolate_BV-BRC	Distance	BioProject.Accession	BioSample.Accession	Assembly.Accession	SRA.Accession	Isolation.Country	Geographic.Location	Collection.Year	Isolation.Source	Host.Name	Host.Common.Name	Host.Age	Host.Health
ERS26966011	2019-1349_573.47222	48	PRJNA591480	SAMN17766465	GCA_022789825.1		Norway	Norway	2019	marine environment
ERS26966011	SCCH85:Kpn2082397_573.58218	55	PRJNA561493	SAMN31157665	GCA_030651665.1		Russia	Russia: Moscow	2020	anus swab	Homo sapiens	Human		Congenital absence, atresia and stenosis of the large intestine
ERS26966011	SCCH84:Kpn2082401_573.58216	59	PRJNA561493	SAMN31157664	GCA_030649795.1		Russia	Russia: Moscow	2020	blood	Homo sapiens	Human		Congenital absence, atresia and stenosis of the large intestine
ERS26966011	SCCH86:Kpn207262_573.58217	60	PRJNA561493	SAMN31157666	GCA_030649715.1		Russia	Russia: Moscow	2020	blood	Homo sapiens	Human		Congenital absence, atresia and stenosis of the large intestine
ERS26966066	PI01_K_573.54729	70	PRJNA737586	SAMN25146529	GCA_029521765.1		India	India	2021	intestine	Pig	Pig
ERS26966050	PI01_K_573.54729	70	PRJNA737586	SAMN25146529	GCA_029521765.1		India	India	2021	intestine	Pig	Pig
ERS26966037	PI01_K_573.54729	71	PRJNA737586	SAMN25146529	GCA_029521765.1		India	India	2021	intestine	Pig	Pig
ERS26966009	PI01_K_573.54729	72	PRJNA737586	SAMN25146529	GCA_029521765.1		India	India	2021	intestine	Pig	Pig
ERS26966066	PM01_K1_573.54731	76	PRJNA737586	SAMN25146620	GCA_029521845.1		India	India	2021	pork meat
ERS26966050	PM01_K1_573.54731	76	PRJNA737586	SAMN25146620	GCA_029521845.1		India	India	2021	pork meat
ERS26966009	PM01_K1_573.54731	77	PRJNA737586	SAMN25146620	GCA_029521845.1		India	India	2021	pork meat
ERS26966037	PM01_K1_573.54731	77	PRJNA737586	SAMN25146620	GCA_029521845.1		India	India	2021	pork meat
ERS26966036	KP_NORM_BLD_2011_72744_573.66877	96	PRJEB27256	SAMEA8948617		ERR6293889	Norway	North	2011		Human, Homo sapiens			diseased
ERS26966036	k1970_573.4106	104	PRJEB5065	SAMEA2273784	GCF_900085325.1	ERR486394	United Kingdom	United Kingdom	2008	Blood	Human, Homo sapiens	Human
ERS26966036	6507.79_573.43401	105	PRJNA758223	SAMN21016522	GCA_021136965.1			Switzerland	2017	urine	Homo sapiens	Human		UTI
ERS26966036	6507.79_573.44503	105	PRJNA758223	SAMN21016522	GCA_021136965.1		Switzerland	Switzerland	2017	urine	Homo sapiens	Human		UTI
ERS26966036	EuSCAPE_IE039_573.21017	105	PRJEB10018	SAMEA3727589	GCA_900506405.1	ERR1514981	Ireland	Ireland	2014	Urine	Human, Homo sapiens	Human
ERS26966036	EuSCAPE_ES245_573.22055	114	PRJEB10018	SAMEA3649561	GCA_900517445.1	ERR1289843	Spain	Spain	2014	Blood	Human, Homo sapiens	Human
ERS26966011	KP9650_573.55064	116	PRJNA954202	SAMN34136943	GCA_029814845.1		China	China: Zhuhai	2022	sputum	Homo sapiens	Human		infection
ERS26966036	EuSCAPE_GR078_573.20513	120	PRJEB10018	SAMEA3649697	GCA_900501335.1	ERR1334454	Greece	Greece	2014	Blood	Human, Homo sapiens	Human
ERS26966066	hu421_573.26052	121	PRJNA545763	SAMN11919597	GCA_006152045.1		Brazil	Brazil: Sao Paulo	2017	urine	Human, Homo sapiens	Human		Bacterimia
ERS26966050	hu421_573.26052	121	PRJNA545763	SAMN11919597	GCA_006152045.1		Brazil	Brazil: Sao Paulo	2017	urine	Human, Homo sapiens	Human		Bacterimia
ERS26966037	hu421_573.26052	122	PRJNA545763	SAMN11919597	GCA_006152045.1		Brazil	Brazil: Sao Paulo	2017	urine	Human, Homo sapiens	Human		Bacterimia
ERS26966036	BIDMC_11_1328405.3	123	PRJNA202013	SAMN02138632	GCA_000567405.1	SRR850869,SRR850870	USA	Boston, MA, USA	2008	SWAB, PERITONEAL ABSCESS	Human, Homo sapiens	Human
ERS26966009	hu421_573.26052	123	PRJNA545763	SAMN11919597	GCA_006152045.1		Brazil	Brazil: Sao Paulo	2017	urine	Human, Homo sapiens	Human		Bacterimia
ERS26966032	BL37-1_573.49832	123	PRJNA549999	SAMN12101414	GCA_024433755.1		China	China: Shenzhen	2016	Patient18 sputum	Homo sapiens	Human		pneumonia
ERS26966066	EuSCAPE_BE017_573.21038	124	PRJEB10018	SAMEA3727607	GCA_900506595.1	ERR1514999	Belgium	Belgium	2014	Wound Secretion	Human, Homo sapiens	Human
ERS26966050	EuSCAPE_BE017_573.21038	124	PRJEB10018	SAMEA3727607	GCA_900506595.1	ERR1514999	Belgium	Belgium	2014	Wound Secretion	Human, Homo sapiens	Human
ERS26966037	EuSCAPE_BE017_573.21038	125	PRJEB10018	SAMEA3727607	GCA_900506595.1	ERR1514999	Belgium	Belgium	2014	Wound Secretion	Human, Homo sapiens	Human
ERS26966009	EuSCAPE_BE017_573.21038	126	PRJEB10018	SAMEA3727607	GCA_900506595.1	ERR1514999	Belgium	Belgium	2014	Wound Secretion	Human, Homo sapiens	Human
ERS26966066	JBABAGH-19-0001_573.65904	127	PRJDB10842	SAMD00497563		DRR386067	Japan	Hokkaido			Human, Homo sapiens
ERS26966066	subsp._pneumoniae_JBABAGH-19-0011_72407.2186	127	PRJDB10842	SAMD00497567		DRR386071	Japan	Hokkaido			Human, Homo sapiens
ERS26966066	subsp._pneumoniae_JBABAGH-19-0033_72407.2188	127	PRJDB10842	SAMD00497574		DRR386078	Japan	Hokkaido			Human, Homo sapiens
ERS26966050	JBABAGH-19-0001_573.65904	127	PRJDB10842	SAMD00497563		DRR386067	Japan	Hokkaido			Human, Homo sapiens
ERS26966050	subsp._pneumoniae_JBABAGH-19-0011_72407.2186	127	PRJDB10842	SAMD00497567		DRR386071	Japan	Hokkaido			Human, Homo sapiens
ERS26966050	subsp._pneumoniae_JBABAGH-19-0033_72407.2188	127	PRJDB10842	SAMD00497574		DRR386078	Japan	Hokkaido			Human, Homo sapiens
ERS26966009	subsp._pneumoniae_JBABAGH-19-0033_72407.2188	128	PRJDB10842	SAMD00497574		DRR386078	Japan	Hokkaido			Human, Homo sapiens
ERS26966037	JBABAGH-19-0001_573.65904	128	PRJDB10842	SAMD00497563		DRR386067	Japan	Hokkaido			Human, Homo sapiens
ERS26966037	subsp._pneumoniae_JBABAGH-19-0011_72407.2186	128	PRJDB10842	SAMD00497567		DRR386071	Japan	Hokkaido			Human, Homo sapiens
ERS26966037	subsp._pneumoniae_JBABAGH-19-0033_72407.2188	128	PRJDB10842	SAMD00497574		DRR386078	Japan	Hokkaido			Human, Homo sapiens
ERS26966009	JBABAGH-19-0001_573.65904	129	PRJDB10842	SAMD00497563		DRR386067	Japan	Hokkaido			Human, Homo sapiens
ERS26966009	subsp._pneumoniae_JBABAGH-19-0011_72407.2186	129	PRJDB10842	SAMD00497567		DRR386071	Japan	Hokkaido			Human, Homo sapiens
ERS26966066	CHS242_573.9799	129	PRJNA271899	SAMN04325161	GCA_002152395.1		USA	USA: North Carolina	2015	Tissue	Human, Homo sapiens	Human
ERS26966050	CHS242_573.9799	129	PRJNA271899	SAMN04325161	GCA_002152395.1		USA	USA: North Carolina	2015	Tissue	Human, Homo sapiens	Human
ERS26966037	CHS242_573.9799	130	PRJNA271899	SAMN04325161	GCA_002152395.1		USA	USA: North Carolina	2015	Tissue	Human, Homo sapiens	Human
ERS26966057	KPN1550ec_573.13480	130	PRJNA376414	SAMN06438521		SRR5386627	USA	USA: Houston	2014	URINE	Human, Homo sapiens	Human
ERS26966009	CHS242_573.9799	131	PRJNA271899	SAMN04325161	GCA_002152395.1		USA	USA: North Carolina	2015	Tissue	Human, Homo sapiens	Human
ERS26966066	CHS146_573.1556	131	PRJNA271899	SAMN03280288	GCF_001031895.1		USA	United States	2014		Human, Homo sapiens	Human
ERS26966050	CHS146_573.1556	131	PRJNA271899	SAMN03280288	GCF_001031895.1		USA	United States	2014		Human, Homo sapiens	Human
ERS26966037	CHS146_573.1556	132	PRJNA271899	SAMN03280288	GCF_001031895.1		USA	United States	2014		Human, Homo sapiens	Human
ERS26966009	CHS146_573.1556	133	PRJNA271899	SAMN03280288	GCF_001031895.1		USA	United States	2014		Human, Homo sapiens	Human
ERS26966066	MCL-2017-8_573.43358	135	PRJNA758223	SAMN21016487	GCA_021135795.1			Switzerland	2017		Homo sapiens	Human
ERS26966066	MCL-2017-8_573.44460	135	PRJNA758223	SAMN21016487	GCA_021135795.1		Switzerland	Switzerland	2017		Homo sapiens	Human
ERS26966050	MCL-2017-8_573.43358	135	PRJNA758223	SAMN21016487	GCA_021135795.1			Switzerland	2017		Homo sapiens	Human
ERS26966050	MCL-2017-8_573.44460	135	PRJNA758223	SAMN21016487	GCA_021135795.1		Switzerland	Switzerland	2017		Homo sapiens	Human
ERS26966037	MCL-2017-8_573.43358	136	PRJNA758223	SAMN21016487	GCA_021135795.1			Switzerland	2017		Homo sapiens	Human
ERS26966037	MCL-2017-8_573.44460	136	PRJNA758223	SAMN21016487	GCA_021135795.1		Switzerland	Switzerland	2017		Homo sapiens	Human
ERS26966009	MCL-2017-8_573.43358	137	PRJNA758223	SAMN21016487	GCA_021135795.1			Switzerland	2017		Homo sapiens	Human
ERS26966009	MCL-2017-8_573.44460	137	PRJNA758223	SAMN21016487	GCA_021135795.1		Switzerland	Switzerland	2017		Homo sapiens	Human
ERS26966066	4680_573.50463	138	PRJNA836696	SAMN28174066	GCA_024917255.1		USA	USA: Houston	2019	blood	Homo sapiens			Bacteremia
ERS26966050	4680_573.50463	138	PRJNA836696	SAMN28174066	GCA_024917255.1		USA	USA: Houston	2019	blood	Homo sapiens			Bacteremia
ERS26966066	4680_573.50836	138	PRJNA836696	SAMN28174066	GCA_024917255.1		USA	USA: Houston	2019	blood	Homo sapiens	Human		Bacteremia
ERS26966050	4680_573.50836	138	PRJNA836696	SAMN28174066	GCA_024917255.1		USA	USA: Houston	2019	blood	Homo sapiens	Human		Bacteremia
ERS26966009	4680_573.50463	139	PRJNA836696	SAMN28174066	GCA_024917255.1		USA	USA: Houston	2019	blood	Homo sapiens			Bacteremia
ERS26966037	4680_573.50463	139	PRJNA836696	SAMN28174066	GCA_024917255.1		USA	USA: Houston	2019	blood	Homo sapiens			Bacteremia
ERS26966009	4680_573.50836	139	PRJNA836696	SAMN28174066	GCA_024917255.1		USA	USA: Houston	2019	blood	Homo sapiens	Human		Bacteremia
ERS26966037	4680_573.50836	139	PRJNA836696	SAMN28174066	GCA_024917255.1		USA	USA: Houston	2019	blood	Homo sapiens	Human		Bacteremia
ERS26966066	hu585_573.26054	140	PRJNA545765	SAMN11927580	GCA_006152075.1		Brazil	Brazil: Sao Paulo	2017	urine	Human, Homo sapiens	Human		Bacterimia
ERS26966050	hu585_573.26054	140	PRJNA545765	SAMN11927580	GCA_006152075.1		Brazil	Brazil: Sao Paulo	2017	urine	Human, Homo sapiens	Human		Bacterimia
ERS26966066	3377_573.12977	141	PRJNA396774	SAMN07525544			USA	USA: Houston			Human, Homo sapiens	Human
ERS26966050	3377_573.12977	141	PRJNA396774	SAMN07525544			USA	USA: Houston			Human, Homo sapiens	Human
ERS26966037	hu585_573.26054	141	PRJNA545765	SAMN11927580	GCA_006152075.1		Brazil	Brazil: Sao Paulo	2017	urine	Human, Homo sapiens	Human		Bacterimia
ERS26966037	3377_573.12977	142	PRJNA396774	SAMN07525544			USA	USA: Houston			Human, Homo sapiens	Human
ERS26966009	hu585_573.26054	142	PRJNA545765	SAMN11927580	GCA_006152075.1		Brazil	Brazil: Sao Paulo	2017	urine	Human, Homo sapiens	Human		Bacterimia
ERS26966036	AB627_573.37815	143	PRJEB10813	SAMEA3538355	GCA_900006835.1		Germany	Germany	2014	oral	Homo sapiens	Human
ERS26966036	ID_33_not_applicable_573.20428	143	PRJEB27975	SAMEA4807857	GCA_900498775.1		Germany	Germany	2014	human
ERS26966036	ID_36_not_applicable_573.20433	143	PRJEB27975	SAMEA4807860	GCA_900498845.1		Germany	Germany	2014	human
ERS26966036	ID_47_not_applicable_573.20427	143	PRJEB27975	SAMEA4807871	GCA_900498785.1		Germany	Germany	2014	human
ERS26966009	3377_573.12977	143	PRJNA396774	SAMN07525544			USA	USA: Houston			Human, Homo sapiens	Human
ERS26966036	ID_32_not_applicable_573.20411	144	PRJEB27975	SAMEA4807856	GCA_900498605.1		Germany	Germany	2014	human
ERS26966036	AB626_573.37814	145	PRJEB10813	SAMEA3538354	GCA_900007105.1		Germany	Germany	2014	rectal	Homo sapiens	Human
ERS26966036	ID_41_not_applicable_573.20416	145	PRJEB27975	SAMEA4807865	GCA_900498655.1		Germany	Germany	2014	human
ERS26966057	EuSCAPE_IL067_573.21675	145	PRJEB10018	SAMEA3538524	GCA_900513645.1	ERR1217151	Israel	Israel	2014	Urine	Human, Homo sapiens	Human
ERS26966036	AB969_573.37813	146	PRJEB10813	SAMEA3538357	GCA_900006935.1		Germany	Germany	2014	rectal	Homo sapiens	Human
ERS26966036	ID_40_not_applicable_573.20430	146	PRJEB27975	SAMEA4807864	GCA_900498805.1		Germany	Germany	2014	human
ERS26966036	ESBL2688_573.37816	147	PRJEB10813	SAMEA3538356	GCA_900007005.1		Germany	Germany	2014	rectal	Homo sapiens	Human
ERS26966066	248B5_573.48214	147	PRJNA832942	SAMN27926050	GCA_023275175.1		France	France	2020		Homo sapiens	Human
ERS26966050	248B5_573.48214	147	PRJNA832942	SAMN27926050	GCA_023275175.1		France	France	2020		Homo sapiens	Human
ERS26966066	4300STDY6542355_573.20265	147	PRJEB19226	SAMEA4394725	GCA_900493465.1		Thailand	Thailand	2016		Human, Homo sapiens	Human
ERS26966050	4300STDY6542355_573.20265	147	PRJEB19226	SAMEA4394725	GCA_900493465.1		Thailand	Thailand	2016		Human, Homo sapiens	Human
ERS26966066	Kp898_573.67457	147	PRJEB38289	SAMEA110371308		ERS12469505	Portugal	Lisbon	2004		Human, Homo sapiens			diseased
ERS26966050	Kp898_573.67457	147	PRJEB38289	SAMEA110371308		ERS12469505	Portugal	Lisbon	2004		Human, Homo sapiens			diseased
ERS26966037	248B5_573.48214	148	PRJNA832942	SAMN27926050	GCA_023275175.1		France	France	2020		Homo sapiens	Human
ERS26966037	4300STDY6542355_573.20265	148	PRJEB19226	SAMEA4394725	GCA_900493465.1		Thailand	Thailand	2016		Human, Homo sapiens	Human
ERS26966066	4386_573.50472	148	PRJNA836696	SAMN28174060	GCA_024917855.1		USA	USA: Houston	2018	blood	Homo sapiens			Bacteremia
ERS26966050	4386_573.50472	148	PRJNA836696	SAMN28174060	GCA_024917855.1		USA	USA: Houston	2018	blood	Homo sapiens			Bacteremia
ERS26966066	4386_573.50845	148	PRJNA836696	SAMN28174060	GCA_024917855.1		USA	USA: Houston	2018	blood	Homo sapiens	Human		Bacteremia
ERS26966050	4386_573.50845	148	PRJNA836696	SAMN28174060	GCA_024917855.1		USA	USA: Houston	2018	blood	Homo sapiens	Human		Bacteremia
ERS26966037	Kp898_573.67457	148	PRJEB38289	SAMEA110371308		ERS12469505	Portugal	Lisbon	2004		Human, Homo sapiens			diseased
ERS26966009	248B5_573.48214	149	PRJNA832942	SAMN27926050	GCA_023275175.1		France	France	2020		Homo sapiens	Human
ERS26966009	4300STDY6542355_573.20265	149	PRJEB19226	SAMEA4394725	GCA_900493465.1		Thailand	Thailand	2016		Human, Homo sapiens	Human
ERS26966037	4386_573.50472	149	PRJNA836696	SAMN28174060	GCA_024917855.1		USA	USA: Houston	2018	blood	Homo sapiens			Bacteremia
ERS26966037	4386_573.50845	149	PRJNA836696	SAMN28174060	GCA_024917855.1		USA	USA: Houston	2018	blood	Homo sapiens	Human		Bacteremia
ERS26966009	Kp898_573.67457	149	PRJEB38289	SAMEA110371308		ERS12469505	Portugal	Lisbon	2004		Human, Homo sapiens			diseased
ERS26966009	4386_573.50472	150	PRJNA836696	SAMN28174060	GCA_024917855.1		USA	USA: Houston	2018	blood	Homo sapiens			Bacteremia
ERS26966009	4386_573.50845	150	PRJNA836696	SAMN28174060	GCA_024917855.1		USA	USA: Houston	2018	blood	Homo sapiens	Human		Bacteremia
ERS26966024	14671_573.56891	151	PRJNA985271	SAMN35795203	GCA_030360465.1		Mexico	Mexico	2017	urine	Homo sapiens	Human		UTI
ERS26966066	5012STDY7312577_573.26122	153	PRJEB31361	SAMEA104567792	GCA_900774575.1	ERR3144530	Saint Kitts			not available	Human, Homo sapiens
ERS26966050	5012STDY7312577_573.26122	153	PRJEB31361	SAMEA104567792	GCA_900774575.1	ERR3144530	Saint Kitts			not available	Human, Homo sapiens
ERS26966037	5012STDY7312577_573.26122	154	PRJEB31361	SAMEA104567792	GCA_900774575.1	ERR3144530	Saint Kitts			not available	Human, Homo sapiens
ERS26966066	P30-66_573.40335	154	PRJNA746135	SAMN20185469	GCA_019877585.1		Malawi	Malawi: Lilongwe	2016	pus	Homo sapiens	Human
ERS26966066	P30-66_573.41053	154	PRJNA746135	SAMN20185469	GCA_019877585.1		Malawi	Malawi: Lilongwe	2016	pus	Homo sapiens	Human
ERS26966066	P30-66_573.41912	154	PRJNA746135	SAMN20185469			Malawi	Malawi: Lilongwe	2016	pus	Homo sapiens	Human
ERS26966066	P30-66_573.42851	154	PRJNA746135	SAMN20185469	GCA_019877585.1		Malawi	Malawi: Lilongwe	2016	pus	Homo sapiens	Human
ERS26966066	P30-66_573.44026	154	PRJNA746135	SAMN20185469			Malawi	Malawi: Lilongwe	2016	pus	Homo sapiens	Human
ERS26966050	P30-66_573.40335	154	PRJNA746135	SAMN20185469	GCA_019877585.1		Malawi	Malawi: Lilongwe	2016	pus	Homo sapiens	Human
ERS26966050	P30-66_573.41053	154	PRJNA746135	SAMN20185469	GCA_019877585.1		Malawi	Malawi: Lilongwe	2016	pus	Homo sapiens	Human
ERS26966050	P30-66_573.41912	154	PRJNA746135	SAMN20185469			Malawi	Malawi: Lilongwe	2016	pus	Homo sapiens	Human
ERS26966050	P30-66_573.42851	154	PRJNA746135	SAMN20185469	GCA_019877585.1		Malawi	Malawi: Lilongwe	2016	pus	Homo sapiens	Human
ERS26966050	P30-66_573.44026	154	PRJNA746135	SAMN20185469			Malawi	Malawi: Lilongwe	2016	pus	Homo sapiens	Human
ERS26966009	5012STDY7312577_573.26122	155	PRJEB31361	SAMEA104567792	GCA_900774575.1	ERR3144530	Saint Kitts			not available	Human, Homo sapiens
ERS26966009	P30-66_573.40335	155	PRJNA746135	SAMN20185469	GCA_019877585.1		Malawi	Malawi: Lilongwe	2016	pus	Homo sapiens	Human
ERS26966009	P30-66_573.41053	155	PRJNA746135	SAMN20185469	GCA_019877585.1		Malawi	Malawi: Lilongwe	2016	pus	Homo sapiens	Human
ERS26966009	P30-66_573.41912	155	PRJNA746135	SAMN20185469			Malawi	Malawi: Lilongwe	2016	pus	Homo sapiens	Human
ERS26966009	P30-66_573.42851	155	PRJNA746135	SAMN20185469	GCA_019877585.1		Malawi	Malawi: Lilongwe	2016	pus	Homo sapiens	Human
ERS26966009	P30-66_573.44026	155	PRJNA746135	SAMN20185469			Malawi	Malawi: Lilongwe	2016	pus	Homo sapiens	Human
ERS26966037	P30-66_573.40335	155	PRJNA746135	SAMN20185469	GCA_019877585.1		Malawi	Malawi: Lilongwe	2016	pus	Homo sapiens	Human
ERS26966037	P30-66_573.41053	155	PRJNA746135	SAMN20185469	GCA_019877585.1		Malawi	Malawi: Lilongwe	2016	pus	Homo sapiens	Human
ERS26966037	P30-66_573.41912	155	PRJNA746135	SAMN20185469			Malawi	Malawi: Lilongwe	2016	pus	Homo sapiens	Human
ERS26966037	P30-66_573.42851	155	PRJNA746135	SAMN20185469	GCA_019877585.1		Malawi	Malawi: Lilongwe	2016	pus	Homo sapiens	Human
ERS26966037	P30-66_573.44026	155	PRJNA746135	SAMN20185469			Malawi	Malawi: Lilongwe	2016	pus	Homo sapiens	Human
ERS26966066	MH14-153M_573.36148	157	PRJDB6655	SAMD00118724	GCA_016860205.1		Viet Nam	Viet Nam:Hanoi	2014		Homo sapiens	Human
ERS26966066	MH15-197M_573.31573	157	PRJDB6655	SAMD00141408	GCA_012056395.1		Viet Nam	Viet Nam:Hanoi	2015		Human, Homo sapiens	Human
ERS26966050	MH15-197M_573.31573	157	PRJDB6655	SAMD00141408	GCA_012056395.1		Viet Nam	Viet Nam:Hanoi	2015		Human, Homo sapiens	Human
ERS26966037	MH14-153M_573.36148	157	PRJDB6655	SAMD00118724	GCA_016860205.1		Viet Nam	Viet Nam:Hanoi	2014		Homo sapiens	Human
ERS26966037	MH15-197M_573.31573	157	PRJDB6655	SAMD00141408	GCA_012056395.1		Viet Nam	Viet Nam:Hanoi	2015		Human, Homo sapiens	Human
ERS26966009	MH14-153M_573.36148	158	PRJDB6655	SAMD00118724	GCA_016860205.1		Viet Nam	Viet Nam:Hanoi	2014		Homo sapiens	Human
ERS26966009	MH15-197M_573.31573	158	PRJDB6655	SAMD00141408	GCA_012056395.1		Viet Nam	Viet Nam:Hanoi	2015		Human, Homo sapiens	Human
ERS26966050	MH14-153M_573.36148	158	PRJDB6655	SAMD00118724	GCA_016860205.1		Viet Nam	Viet Nam:Hanoi	2014		Homo sapiens	Human
ERS26966066	MH15-199M_573.31314	159	PRJDB6655	SAMD00141409	GCA_012056585.1		Viet Nam	Viet Nam:Hanoi	2015		Human, Homo sapiens	Human
ERS26966050	MH15-199M_573.31314	159	PRJDB6655	SAMD00141409	GCA_012056585.1		Viet Nam	Viet Nam:Hanoi	2015		Human, Homo sapiens	Human
ERS26966037	MH15-199M_573.31314	159	PRJDB6655	SAMD00141409	GCA_012056585.1		Viet Nam	Viet Nam:Hanoi	2015		Human, Homo sapiens	Human
ERS26966009	MH15-199M_573.31314	160	PRJDB6655	SAMD00141409	GCA_012056585.1		Viet Nam	Viet Nam:Hanoi	2015		Human, Homo sapiens	Human
ERS26966050	subsp._pneumoniae_JBABAGH-19-0143_72407.2182	160	PRJDB10842	SAMD00497551		DRR386055	Japan	Hokkaido			Human, Homo sapiens
ERS26966066	subsp._pneumoniae_JBABAGH-19-0143_72407.2182	161	PRJDB10842	SAMD00497551		DRR386055	Japan	Hokkaido			Human, Homo sapiens
ERS26966037	subsp._pneumoniae_JBABAGH-19-0143_72407.2182	161	PRJDB10842	SAMD00497551		DRR386055	Japan	Hokkaido			Human, Homo sapiens
ERS26966009	subsp._pneumoniae_JBABAGH-19-0143_72407.2182	162	PRJDB10842	SAMD00497551		DRR386055	Japan	Hokkaido			Human, Homo sapiens
ERS26966066	PP-E286.1_573.63088	163	PRJNA971772	SAMN35054456	GCA_033031895.1		Pakistan	Pakistan	2016	hospital surface
ERS26966050	PP-E286.1_573.63088	163	PRJNA971772	SAMN35054456	GCA_033031895.1		Pakistan	Pakistan	2016	hospital surface
ERS26966050	subsp._pneumoniae_JBABAGH-19-0087_72407.2191	163	PRJDB10842	SAMD00497589		DRR386093	Japan	Hokkaido			Human, Homo sapiens
ERS26966030	TZ716-1_573.58496	164	PRJNA887693	SAMN31181457	GCA_030972765.1		China	China: Zhejiang	2020		Homo sapiens	Human
ERS26966066	subsp._pneumoniae_JBABAGH-19-0087_72407.2191	164	PRJDB10842	SAMD00497589		DRR386093	Japan	Hokkaido			Human, Homo sapiens
ERS26966037	subsp._pneumoniae_JBABAGH-19-0087_72407.2191	164	PRJDB10842	SAMD00497589		DRR386093	Japan	Hokkaido			Human, Homo sapiens
ERS26966066	4300STDY6636948_573.20199	165	PRJEB19226	SAMEA23994418	GCA_900492835.1		Thailand	Thailand	2016		Human, Homo sapiens	Human
ERS26966050	4300STDY6636948_573.20199	165	PRJEB19226	SAMEA23994418	GCA_900492835.1		Thailand	Thailand	2016		Human, Homo sapiens	Human
ERS26966009	subsp._pneumoniae_JBABAGH-19-0087_72407.2191	165	PRJDB10842	SAMD00497589		DRR386093	Japan	Hokkaido			Human, Homo sapiens
ERS26966066	MH15-172M_573.31312	165	PRJDB6655	SAMD00141404	GCA_012056005.1		Viet Nam	Viet Nam:Hanoi	2015		Human, Homo sapiens	Human
ERS26966050	MH15-172M_573.31312	165	PRJDB6655	SAMD00141404	GCA_012056005.1		Viet Nam	Viet Nam:Hanoi	2015		Human, Homo sapiens	Human
ERS26966037	MH15-172M_573.31312	165	PRJDB6655	SAMD00141404	GCA_012056005.1		Viet Nam	Viet Nam:Hanoi	2015		Human, Homo sapiens	Human
ERS26966037	PP-E286.1_573.63088	165	PRJNA971772	SAMN35054456	GCA_033031895.1		Pakistan	Pakistan	2016	hospital surface
ERS26966037	4300STDY6636948_573.20199	166	PRJEB19226	SAMEA23994418	GCA_900492835.1		Thailand	Thailand	2016		Human, Homo sapiens	Human
ERS26966009	MH15-172M_573.31312	166	PRJDB6655	SAMD00141404	GCA_012056005.1		Viet Nam	Viet Nam:Hanoi	2015		Human, Homo sapiens	Human
ERS26966009	PP-E286.1_573.63088	166	PRJNA971772	SAMN35054456	GCA_033031895.1		Pakistan	Pakistan	2016	hospital surface
ERS26966009	4300STDY6636948_573.20199	167	PRJEB19226	SAMEA23994418	GCA_900492835.1		Thailand	Thailand	2016		Human, Homo sapiens	Human
ERS26966050	subsp._pneumoniae_JBABAGH-19-0125_72407.2192	167	PRJDB10842	SAMD00497591		DRR386095	Japan	Hokkaido			Human, Homo sapiens
ERS26966050	subsp._pneumoniae_JBABAGH-19-0149_72407.2183	167	PRJDB10842	SAMD00497554		DRR386058	Japan	Hokkaido			Human, Homo sapiens
ERS26966009	subsp._pneumoniae_JBABAGH-19-0125_72407.2192	168	PRJDB10842	SAMD00497591		DRR386095	Japan	Hokkaido			Human, Homo sapiens
ERS26966009	subsp._pneumoniae_JBABAGH-19-0149_72407.2183	168	PRJDB10842	SAMD00497554		DRR386058	Japan	Hokkaido			Human, Homo sapiens
ERS26966066	PB283_573.5801	168	PRJEB11403	SAMEA3531827	GCF_900092825.1	ERR1218742	Thailand	Bangkok	2015	sputum	Human, Homo sapiens	Human
ERS26966066	subsp._pneumoniae_JBABAGH-19-0125_72407.2192	168	PRJDB10842	SAMD00497591		DRR386095	Japan	Hokkaido			Human, Homo sapiens
ERS26966066	subsp._pneumoniae_JBABAGH-19-0149_72407.2183	168	PRJDB10842	SAMD00497554		DRR386058	Japan	Hokkaido			Human, Homo sapiens
ERS26966050	PB283_573.5801	168	PRJEB11403	SAMEA3531827	GCF_900092825.1	ERR1218742	Thailand	Bangkok	2015	sputum	Human, Homo sapiens	Human
ERS26966037	PB283_573.5801	168	PRJEB11403	SAMEA3531827	GCF_900092825.1	ERR1218742	Thailand	Bangkok	2015	sputum	Human, Homo sapiens	Human
ERS26966037	subsp._pneumoniae_JBABAGH-19-0125_72407.2192	168	PRJDB10842	SAMD00497591		DRR386095	Japan	Hokkaido			Human, Homo sapiens
ERS26966037	subsp._pneumoniae_JBABAGH-19-0149_72407.2183	168	PRJDB10842	SAMD00497554		DRR386058	Japan	Hokkaido			Human, Homo sapiens
ERS26966009	PB283_573.5801	169	PRJEB11403	SAMEA3531827	GCF_900092825.1	ERR1218742	Thailand	Bangkok	2015	sputum	Human, Homo sapiens	Human
ERS26966011	17535_573.58255	170	PRJNA981469	SAMN35539700	GCA_030675515.1		USA	USA	2021		Homo sapiens	Human
ERS26966036	071I4_573.28039	175	PRJNA577627	SAMN13031517	GCA_009207955.1		France	France	2018	clinical sample	Human, Homo sapiens	Human
ERS26966066	5012STDY7626416_573.26296	178	PRJEB31361	SAMEA4873617	GCA_900776285.1	ERR3144738	Haiti			not available	Human, Homo sapiens
ERS26966050	5012STDY7626416_573.26296	178	PRJEB31361	SAMEA4873617	GCA_900776285.1	ERR3144738	Haiti			not available	Human, Homo sapiens
ERS26966037	5012STDY7626416_573.26296	179	PRJEB31361	SAMEA4873617	GCA_900776285.1	ERR3144738	Haiti			not available	Human, Homo sapiens
ERS26966009	5012STDY7626416_573.26296	180	PRJEB31361	SAMEA4873617	GCA_900776285.1	ERR3144738	Haiti			not available	Human, Homo sapiens
ERS26966066	CMC13_K_573.50499	180	PRJNA738274	SAMN19718554	GCA_024998355.1			India	2020	hospital sewage
ERS26966066	CMC13_K_573.50881	180	PRJNA738274	SAMN19718554	GCA_024998355.1		India	India	2020	hospital sewage
ERS26966050	CMC13_K_573.50499	180	PRJNA738274	SAMN19718554	GCA_024998355.1			India	2020	hospital sewage
ERS26966050	CMC13_K_573.50881	180	PRJNA738274	SAMN19718554	GCA_024998355.1		India	India	2020	hospital sewage
ERS26965991	COL-Kpn29_573.52200	180	PRJNA378654	SAMN06629606	GCA_002850965.1		Colombia	Colombia: Medellin	2006		Homo sapiens	Human		Infection
ERS26966037	CMC13_K_573.50499	181	PRJNA738274	SAMN19718554	GCA_024998355.1			India	2020	hospital sewage
ERS26966037	CMC13_K_573.50881	181	PRJNA738274	SAMN19718554	GCA_024998355.1		India	India	2020	hospital sewage
ERS26966009	CMC13_K_573.50499	182	PRJNA738274	SAMN19718554	GCA_024998355.1			India	2020	hospital sewage
ERS26966009	CMC13_K_573.50881	182	PRJNA738274	SAMN19718554	GCA_024998355.1		India	India	2020	hospital sewage
ERS26966066	PP-E-334-1_S36_573.63113	184	PRJNA971772	SAMN35054432	GCA_033034395.1		Pakistan	Pakistan	2016	hospital surface
ERS26966050	PP-E-334-1_S36_573.63113	184	PRJNA971772	SAMN35054432	GCA_033034395.1		Pakistan	Pakistan	2016	hospital surface
ERS26966037	PP-E-334-1_S36_573.63113	185	PRJNA971772	SAMN35054432	GCA_033034395.1		Pakistan	Pakistan	2016	hospital surface
ERS26966009	PP-E-334-1_S36_573.63113	186	PRJNA971772	SAMN35054432	GCA_033034395.1		Pakistan	Pakistan	2016	hospital surface
ERS26966066	PP-E-285-1_S42_573.63114	191	PRJNA971772	SAMN35054431	GCA_033034415.1		Pakistan	Pakistan	2016	hospital surface
ERS26966066	PP-E290.1_573.63089	191	PRJNA971772	SAMN35054457	GCA_033031875.1		Pakistan	Pakistan	2016	hospital surface
ERS26966050	PP-E-285-1_S42_573.63114	191	PRJNA971772	SAMN35054431	GCA_033034415.1		Pakistan	Pakistan	2016	hospital surface
ERS26966050	PP-E290.1_573.63089	191	PRJNA971772	SAMN35054457	GCA_033031875.1		Pakistan	Pakistan	2016	hospital surface
ERS26966036	071I7_573.28037	192	PRJNA577627	SAMN13031520	GCA_009207925.1		France	France	2018	clinical sample	Human, Homo sapiens	Human
ERS26966036	subsp._pneumoniae_H49_72407.1447	192	PRJNA408270	SAMN07682276	GCA_013620865.1		Portugal	Portugal: Oporto	2003	urine	Human, Homo sapiens	Human
ERS26966037	PP-E290.1_573.63089	192	PRJNA971772	SAMN35054457	GCA_033031875.1		Pakistan	Pakistan	2016	hospital surface
ERS26966009	PP-E290.1_573.63089	193	PRJNA971772	SAMN35054457	GCA_033031875.1		Pakistan	Pakistan	2016	hospital surface
ERS26966037	PP-E-285-1_S42_573.63114	193	PRJNA971772	SAMN35054431	GCA_033034415.1		Pakistan	Pakistan	2016	hospital surface
ERS26966009	PP-E-285-1_S42_573.63114	194	PRJNA971772	SAMN35054431	GCA_033034415.1		Pakistan	Pakistan	2016	hospital surface
ERS26966026	TZ716-1_573.58496	198	PRJNA887693	SAMN31181457	GCA_030972765.1		China	China: Zhejiang	2020		Homo sapiens	Human
ERS26966054	TZ716-1_573.58496	199	PRJNA887693	SAMN31181457	GCA_030972765.1		China	China: Zhejiang	2020		Homo sapiens	Human
ERS26966036	EuSCAPE_PT019_573.20655	201	PRJEB10018	SAMEA3649837	GCA_900502775.1	ERR1334666	Portugal	Portugal	2014	Other (sputum)	Human, Homo sapiens	Human
ERS26966066	SCCH73:Kpn96857_573.63262	203	PRJNA561493	SAMN31157659	GCA_033425265.1		Russia	Russia: Moscow	2019	blood	Homo sapiens	Human		Hemolytic-uremic syndrome. Systemic vasculitis
ERS26966050	SCCH73:Kpn96857_573.63262	203	PRJNA561493	SAMN31157659	GCA_033425265.1		Russia	Russia: Moscow	2019	blood	Homo sapiens	Human		Hemolytic-uremic syndrome. Systemic vasculitis
ERS26966036	071I6_573.28036	204	PRJNA577627	SAMN13031519	GCA_009207895.1		France	France	2018	clinical sample	Human, Homo sapiens	Human
ERS26966037	SCCH73:Kpn96857_573.63262	204	PRJNA561493	SAMN31157659	GCA_033425265.1		Russia	Russia: Moscow	2019	blood	Homo sapiens	Human		Hemolytic-uremic syndrome. Systemic vasculitis
ERS26966009	SCCH73:Kpn96857_573.63262	205	PRJNA561493	SAMN31157659	GCA_033425265.1		Russia	Russia: Moscow	2019	blood	Homo sapiens	Human		Hemolytic-uremic syndrome. Systemic vasculitis
ERS26965991	subsp._pneumoniae_JBCJAAB-19-0001_72407.2694	205	PRJDB10842	SAMD00500975		DRR389479	Japan	Nara			Human, Homo sapiens
ERS26966036	EuSCAPE_PT094_573.20595	206	PRJEB10018	SAMEA3649908	GCA_900502175.1	ERR1334733	Portugal	Portugal	2013	Urine	Human, Homo sapiens	Human
ERS26966066	JBABADF-19-0114_573.65898	206	PRJDB10842	SAMD00497416		DRR385920	Japan	Hokkaido			Human, Homo sapiens
ERS26966050	JBABADF-19-0114_573.65898	206	PRJDB10842	SAMD00497416		DRR385920	Japan	Hokkaido			Human, Homo sapiens
ERS26966009	JBABADF-19-0114_573.65898	207	PRJDB10842	SAMD00497416		DRR385920	Japan	Hokkaido			Human, Homo sapiens
ERS26966037	JBABADF-19-0114_573.65898	207	PRJDB10842	SAMD00497416		DRR385920	Japan	Hokkaido			Human, Homo sapiens
ERS26965991	k2158_573.4170	207	PRJEB5065	SAMEA2273879	GCF_900085965.1	ERR486512	United Kingdom	United Kingdom	2009	Blood	Human, Homo sapiens	Human
ERS26966036	Kp2497_573.67472	212	PRJEB38289	SAMEA110371429		ERS12469626	Portugal	Lisbon	2009		Human, Homo sapiens			diseased
ERS26966036	Kp5513_573.67514	213	PRJEB38289	SAMEA110371709		ERS12469906	Portugal	Lisbon	2019		Human, Homo sapiens			diseased
ERS26966036	116_573.12927	215	PRJNA396774	SAMN07525450			USA	USA: Houston			Human, Homo sapiens	Human
ERS26966036	Kp5509_573.67512	217	PRJEB38289	SAMEA110371707		ERS12469904	Portugal	Lisbon	2019		Human, Homo sapiens			diseased
ERS26965991	KP_NORM_URN_2012_80587_573.67129	217	PRJEB27256	SAMEA8948639		ERR6294243	Norway	Middle	2012		Human, Homo sapiens			diseased
ERS26966036	Kp5508_573.67511	219	PRJEB38289	SAMEA110371706		ERS12469903	Portugal	Lisbon	2019		Human, Homo sapiens			diseased
ERS26966036	Kp5514_573.67515	219	PRJEB38289	SAMEA110371710		ERS12469907	Portugal	Lisbon	2019		Human, Homo sapiens			diseased
ERS26966036	Kp2948_573.9736	220	PRJNA339728	SAMN05604756	GCA_002102665.1		Portugal	Portugal	2010	wound	Human, Homo sapiens	Human		infection
ERS26966036	Kp2958_573.31886	221	PRJEB38289	SAMEA6829117	GCA_903171885.1	ERS4556740	Portugal	Lisbon	2010	Hospital patient	Human, Homo sapiens	Human
ERS26966049	CRE1477_573.37585	221	PRJNA541194	SAMN11579551	GCA_018108165.1		Malaysia	Malaysia: Kuala Lumpur	2016	wound swab from ulcer	Homo sapiens	Human		Ulcer
ERS26966066	subsp._pneumoniae_JBAGAAD-19-0075_72407.2204	222	PRJDB10842	SAMD00497775		DRR386279	Japan	Yamagata			Human, Homo sapiens
ERS26966050	subsp._pneumoniae_JBAGAAD-19-0075_72407.2204	222	PRJDB10842	SAMD00497775		DRR386279	Japan	Yamagata			Human, Homo sapiens
ERS26966037	subsp._pneumoniae_JBAGAAD-19-0075_72407.2204	223	PRJDB10842	SAMD00497775		DRR386279	Japan	Yamagata			Human, Homo sapiens
ERS26966036	Kp5511_573.67513	224	PRJEB38289	SAMEA110371708		ERS12469905	Portugal	Lisbon	2019		Human, Homo sapiens			diseased
ERS26966009	subsp._pneumoniae_JBAGAAD-19-0075_72407.2204	224	PRJDB10842	SAMD00497775		DRR386279	Japan	Yamagata			Human, Homo sapiens
ERS26966059	CRK0035_573.22517	225	PRJNA339843	SAMN06812639	GCA_002185885.2		USA	USA: Ohio	2013	blood	Human, Homo sapiens	Human
ERS26966057	LZKP00001_573.44664	227	PRJNA787439	SAMN23803102	GCA_021390015.1		China	China:Luzhou	2020	sputum	Homo sapiens	Human
ERS26966036	Klebsiella_pneumoniae_573.1344	228	PRJEB4159	SAMEA3139002	GCF_000689275.1
ERS26966036	SB2390_573.41320	228	PRJNA768294	SAMN22024794	GCA_020526005.1			Curacao	2002	Urinary tract	Homo sapiens	Human
ERS26966036	SB2390_573.42199	228	PRJNA768294	SAMN22024794	GCA_020526005.1			Curacao	2002	Urinary tract	Homo sapiens	Human
ERS26966036	SB2390_573.43127	228	PRJNA768294	SAMN22024794	GCA_020526005.1			Curacao	2002	Urinary tract	Homo sapiens	Human
ERS26966036	SB2390_573.44675	228	PRJNA768294	SAMN22024794	GCA_020526005.1			Curacao	2002	Urinary tract	Homo sapiens	Human
ERS26966030	NRC_kp933_573.59004	230	PRJNA961695	SAMN34361468	GCA_031463075.1		France	France	2019
ERS26966054	NRC_kp933_573.59004	235	PRJNA961695	SAMN34361468	GCA_031463075.1		France	France	2019
ERS26966066	subsp._pneumoniae_JBCCABB-19-0085_72407.2471	235	PRJDB10842	SAMD00499661		DRR388165	Japan	Shizuoka			Human, Homo sapiens
ERS26966050	subsp._pneumoniae_JBCCABB-19-0085_72407.2471	235	PRJDB10842	SAMD00499661		DRR388165	Japan	Shizuoka			Human, Homo sapiens
ERS26966059	PEKP3119_573.53630	236	PRJNA793277	SAMN24528103	GCA_028527315.1		China	China: Beijing	2018		Homo sapiens	Human
ERS26966009	subsp._pneumoniae_JBCCABB-19-0085_72407.2471	236	PRJDB10842	SAMD00499661		DRR388165	Japan	Shizuoka			Human, Homo sapiens
ERS26966037	subsp._pneumoniae_JBCCABB-19-0085_72407.2471	236	PRJDB10842	SAMD00499661		DRR388165	Japan	Shizuoka			Human, Homo sapiens
ERS26966026	NRC_kp933_573.59004	237	PRJNA961695	SAMN34361468	GCA_031463075.1		France	France	2019
ERS26966036	MGH124_573.1657	241	PRJNA271899	SAMN03280409	GCF_001033925.1	SRR2127324,SRR2127330,SRR2132945,SRR2135224			2014		Human, Homo sapiens	Human
ERS26966036	COL-Kpn21_573.52224	246	PRJNA378654	SAMN06629598	GCA_002851555.1		Colombia	Colombia: Bogota	2005		Homo sapiens	Human		Infection
ERS26966036	COL-Kpn33_573.52199	246	PRJNA378654	SAMN06629610	GCA_002850935.1		Colombia	Colombia: Bogota	2006		Homo sapiens	Human		Infection
ERS26966036	COL-Kpn34_573.52197	251	PRJNA378654	SAMN06629611	GCA_002850885.1		Colombia	Colombia: Bogota	2006		Homo sapiens	Human		Infection
ERS26966059	CI16_K_573.59049	251	PRJNA737586	SAMN29409903	GCA_031626635.1		India	India	2022	intestine	Chicken	Chicken
ERS26965991	UNMC_7905_573.12682	256	PRJNA351846	SAMN05960969	GCA_002186465.1		Nigeria	Nigeria	2013	Blood	Human, Homo sapiens	Human		Sepsis
ERS26966036	COL-Kpn41_573.52194	258	PRJNA378654	SAMN06629618	GCA_002850805.1		Colombia	Colombia: Medellin	2006		Homo sapiens	Human		Infection
ERS26966036	COL-Kpn62_573.52297	258	PRJNA378654	SAMN06629639	GCA_002855255.1		Colombia	Colombia: Medellin	2008		Homo sapiens	Human		Infection
ERS26966036	COL-Kpn59_573.52300	259	PRJNA378654	SAMN06629636	GCA_002855295.1		Colombia	Colombia: Medellin	2007		Homo sapiens	Human		Infection
ERS26966036	COL-Kpn58_573.52270	260	PRJNA378654	SAMN06629635	GCA_002854575.1		Colombia	Colombia: Medellin	2007		Homo sapiens	Human		Infection
ERS26966036	JHCK1_1236101.6	265	PRJNA176122	SAMN01939166	GCA_000316265.2	SRR768491	Argentina	Argentina	1981	cerebrospinal fluid	Human, Homo sapiens	Human
ERS26966059	PEKP3087_573.53635	265	PRJNA793277	SAMN24528094	GCA_028527425.1		China	China: Beijing	2020		Homo sapiens	Human
ERS26966036	S31_CRE32_573.52919	270	PRJNA667445	SAMN16387650	GCA_026702995.1		USA	USA: Durham, NC	2017	blood	Homo sapiens	Human		Bacterial infection
ERS26966036	KP_NORM_BLD_116220_573.66698	274	PRJEB27256	SAMEA8948895		ERR6293643	Norway	East	2015		Human, Homo sapiens			diseased
ERS26966036	ERR2109180_573.66152	275	PRJEB19229	SAMEA104233185		ERS1892203	Ireland				Human, Homo sapiens
ERS26966036	KP_NORM_BLD_60606_573.66998	275	PRJEB27256	SAMEA8948426		ERR6294046	Norway	Middle	2009		Human, Homo sapiens			diseased
ERS26966036	KP_NORM_BLD_115357_573.66665	276	PRJEB27256	SAMEA8948856		ERR6293605	Norway	South	2015		Human, Homo sapiens			diseased
ERS26966036	KP_NORM_BLD_14173_573.66821	277	PRJEB27256	SAMEA8948385		ERR6293824	Norway	East	2001		Human, Homo sapiens			diseased
ERS26966036	UEB_8_573.37748	278	PRJNA657895	SAMN15849323	GCA_018359505.1		Colombia	Colombia	2011	Gastrointestinal	Homo sapiens	Human
ERS26966036	KPN1876ec_573.13739	279	PRJNA376414	SAMN06438779		SRR5387390	USA	USA: Houston	2014	URINE	Human, Homo sapiens	Human
ERS26966036	KPN1429ec_573.13370	280	PRJNA376414	SAMN06438408		SRR5386754	USA	USA: Houston	2014	URINE	Human, Homo sapiens	Human
ERS26966036	UEB_6_573.37750	280	PRJNA657895	SAMN15849219	GCA_018359565.1		Colombia	Colombia	2011	Gastrointestinal	Homo sapiens	Human
ERS26966013	S_983_573.64033	288	PRJNA1026956	SAMN37770618	GCA_034145845.1		Denmark	Denmark: Copenhagen		feces	Homo sapiens	Human
ERS26966036	KPN343ec_573.14073	292	PRJNA376414	SAMN06437340		SRR5386265	USA	USA: Houston	2012	URINE	Human, Homo sapiens	Human
ERS26966036	KP024_573.9784	295	PRJNA353361	SAMN06200340	GCA_002119955.1		Colombia	Colombia: Medellin	2013	Blood	Human, Homo sapiens	Human		Bacteriemia
ERS26966057	subsp._pneumoniae_DG7752_72407.1093	295	PRJNA431724	SAMN08399058	GCA_003226945.1		Italy	Italy: Florence	2016	Rectal swab	Human, Homo sapiens	Human
ERS26966036	D3538_573.31113	296				ERR972016	Malawi	Blantyre	1999		Human, Homo sapiens	Human	Child
ERS26966036	COL-Kpn110_573.52243	297	PRJNA378654	SAMN06629687	GCA_002854015.1		Colombia	Colombia: Medellin	2012		Homo sapiens	Human		Infection
ERS26966017	KP_NORM_BLD_116386_573.66715	300	PRJEB27256	SAMEA8948921		ERR6293667	Norway	Oslo_Akershus	2015		Human, Homo sapiens			diseased
ERS26966026	4928STDY7387764_573.27693	304	PRJEB22252	SAMEA104694401	GCA_902164925.1		United Kingdom	United Kingdom	2018	faecal	Human, Homo sapiens	Human
ERS26966030	4928STDY7387764_573.27693	304	PRJEB22252	SAMEA104694401	GCA_902164925.1		United Kingdom	United Kingdom	2018	faecal	Human, Homo sapiens	Human
ERS26966036	Kpngiani7132617_573.29927	305	PRJEB22890	SAMEA104414973	GCA_902704345.1	ERR3164763	Italy				Human, Homo sapiens
ERS26966044	KP_NORM_BLD_62204_573.67060	305	PRJEB27256	SAMEA8948519		ERR6294137	Norway	West	2009		Human, Homo sapiens			diseased
ERS26966054	4928STDY7387764_573.27693	306	PRJEB22252	SAMEA104694401	GCA_902164925.1		United Kingdom	United Kingdom	2018	faecal	Human, Homo sapiens	Human
ERS26966066	CHS161_573.1570	306	PRJNA271899	SAMN03280302	GCF_001032185.1	SRR2127657,SRR2131474,SRR2131907,SRR2135454	USA	United States	2014		Human, Homo sapiens	Human
ERS26966050	CHS161_573.1570	306	PRJNA271899	SAMN03280302	GCF_001032185.1	SRR2127657,SRR2131474,SRR2131907,SRR2135454	USA	United States	2014		Human, Homo sapiens	Human
ERS26966037	CHS161_573.1570	307	PRJNA271899	SAMN03280302	GCF_001032185.1	SRR2127657,SRR2131474,SRR2131907,SRR2135454	USA	United States	2014		Human, Homo sapiens	Human
ERS26966026	4928STDY7387733_573.27691	308	PRJEB22252	SAMEA104694370	GCA_902164545.1		United Kingdom	United Kingdom	2018	faecal	Human, Homo sapiens	Human
ERS26966030	4928STDY7387733_573.27691	308	PRJEB22252	SAMEA104694370	GCA_902164545.1		United Kingdom	United Kingdom	2018	faecal	Human, Homo sapiens	Human
ERS26966036	KPN313ec_573.14047	308	PRJNA376414	SAMN06437313		SRR5386292	USA	USA: Houston	2012	URINE	Human, Homo sapiens	Human
ERS26966009	CHS161_573.1570	308	PRJNA271899	SAMN03280302	GCF_001032185.1	SRR2127657,SRR2131474,SRR2131907,SRR2135454	USA	United States	2014		Human, Homo sapiens	Human
ERS26966054	4928STDY7387733_573.27691	310	PRJEB22252	SAMEA104694370	GCA_902164545.1		United Kingdom	United Kingdom	2018	faecal	Human, Homo sapiens	Human
ERS26965998	RHBSTW-00170_573.32393	314	PRJNA605147	SAMN15148523	GCA_014103925.1		United Kingdom	United Kingdom	2017	Freshwater sample from upstream of wastewater treatment plant
ERS26966036	ARGID_32923_573.44276	317	PRJEB48990	SAMEA11350965	GCA_922826965.1		United Kingdom	United Kingdom	2019	Blood	Homo sapiens	Human
ERS26966066	KPN1542ec_573.13471	318	PRJNA376414	SAMN06438513		SRR5386635	USA	USA: Houston	2014	RESPIRATORY	Human, Homo sapiens	Human
ERS26966050	KPN1542ec_573.13471	318	PRJNA376414	SAMN06438513		SRR5386635	USA	USA: Houston	2014	RESPIRATORY	Human, Homo sapiens	Human
ERS26966037	KPN1542ec_573.13471	319	PRJNA376414	SAMN06438513		SRR5386635	USA	USA: Houston	2014	RESPIRATORY	Human, Homo sapiens	Human
ERS26966009	KPN1542ec_573.13471	320	PRJNA376414	SAMN06438513		SRR5386635	USA	USA: Houston	2014	RESPIRATORY	Human, Homo sapiens	Human
ERS26966036	ARGID_17375_573.44265	321	PRJEB48990	SAMEA11351020	GCA_922826255.1		United Kingdom	United Kingdom	2013	Sputum	Homo sapiens	Human
ERS26966036	MUGSI_314_573.24397	328	PRJNA288601	SAMN05170313		SRR4065644	USA	United States	2014	Urine	Human, Homo sapiens	Human
ERS26965991	kpneu007_573.26068	328	PRJEB28660	SAMEA4916039	GCA_900607495.1		Switzerland	Switzerland	2012	hospital	Human, Homo sapiens	Human
ERS26966036	NU-CRE265_573.14996	329	PRJNA395086	SAMN07370821	GCA_002271285.1		USA	USA: Chicago, IL	2015	skin and soft tissue	Human, Homo sapiens	Human		Fasciitis, Necrotizing
ERS26966036	70165_573.64556	331	PRJNA1017778	SAMN37746751	GCA_034652175.1					Patient sample	Homo sapiens	Human
ERS26966036	EKP3_573.35032	331	PRJNA680903	SAMN16926161	GCA_015726755.1		USA	USA	2009		Human, Homo sapiens	Human
ERS26966036	subsp._pneumoniae_WGLW2_1203545.3	332	PRJNA169454	SAMN02463957	GCA_000300675.1
ERS26966036	KP_NORM_BLD_2011_74841_573.66884	338	PRJEB27256	SAMEA8948627		ERR6293899	Norway	West	2011		Human, Homo sapiens			diseased
ERS26966036	subsp._pneumoniae_JBBDAJB-19-0008_72407.2421	339	PRJDB10842	SAMD00499140		DRR387644	Japan	Tokyo			Human, Homo sapiens
ERS26966024	18KP_573.45111	340	PRJNA767482	SAMN25284753	GCA_021892275.1		Sudan	Sudan	2020	urine	Homo sapiens	Human
ERS26966036	KP_NORM_BLD_2009_61298_573.66860	341	PRJEB27256	SAMEA8948470		ERR6293871	Norway	South	2009		Human, Homo sapiens			diseased
ERS26965991	FDAARGOS_1076_Not_applicable_573.35687	341	PRJNA231221	SAMN16357245	GCA_016727425.1		Germany	Germany:Langen
ERS26966036	KP_NORM_BLD_2011_73881_573.66882	342	PRJEB27256	SAMEA8948620		ERR6293892	Norway	South	2011		Human, Homo sapiens			diseased
ERS26966036	NU-CRE195_573.31303	342	PRJNA395086	SAMN14453495	GCA_012029695.2		USA	USA: Chicago, IL			Human, Homo sapiens	Human
ERS26966036	subsp._pneumoniae_JBBDAJB-19-0056_72407.2419	343	PRJDB10842	SAMD00499120		DRR387624	Japan	Tokyo			Human, Homo sapiens
ERS26966036	KP_NORM_BLD_2012_83884_573.66897	344	PRJEB27256	SAMEA8948648		ERR6293911	Norway	West	2012		Human, Homo sapiens			diseased
ERS26966059	GML-KP50-Col_R-TR_573.18468	345	PRJNA471989	SAMN09223222	GCA_003183935.1		Turkey	Turkey:Kayseri	2017	blood	Human, Homo sapiens	Human		Klebsiella pneumoniae
ERS26966036	MUGSI_314_573.24119	346
ERS26966036	MUGSI_314_573.46682	346
ERS26965991	KP_NORM_URN_2012_82063_573.67136	347	PRJEB27256	SAMEA8948646		ERR6294250	Norway	Oslo_Akershus	2012		Human, Homo sapiens			diseased
ERS26965991	subsp._pneumoniae_3189STDY5864853_72407.513	347	PRJEB6574	SAMEA2609418	GCA_900180985	ERR775696	Pakistan	Pakistan	2010	urine	Human, Homo sapiens	Human	10-15years	diseased
ERS26966036	KP_NORM_BLD_2009_62208_573.66864	348	PRJEB27256	SAMEA8948521		ERR6293875	Norway	West	2009		Human, Homo sapiens			diseased
ERS26965991	KP_NORM_URN_2013_95951_573.67147	348	PRJEB27256	SAMEA8948682		ERR6294260	Norway	Oslo_Akershus	2013		Human, Homo sapiens			diseased
ERS26965998	EuSCAPE_LT008_573.21225	349	PRJEB10018	SAMEA3729923	GCA_900508465.1	ERR1541562	Lithuania	Lithuania	2014	Lower Respiratory Tract Secrection	Human, Homo sapiens	Human
ERS26965991	KP_NORM_URN_2013_95977_573.67146	349	PRJEB27256	SAMEA8948683		ERR6294261	Norway	Oslo_Akershus	2013		Human, Homo sapiens			diseased
ERS26966024	MRSN102044_573.69457	350	PRJNA1078230	SAMN39992691	GCA_037628285.1		Kenya	Kenya: Kisumu	2021	Wound/skin swab	Homo sapiens	Human	70	SSTI
ERS26966036	KP_NORM_BLD_2009_62777_573.66866	353	PRJEB27256	SAMEA8948556		ERR6293876	Norway	Oslo_Akershus	2009		Human, Homo sapiens			diseased
ERS26965991	subsp._pneumoniae_3189STDY5864852_72407.479	354	PRJEB6574	SAMEA2609415	GCA_900180515	ERR775695	Pakistan	Pakistan	2010	urine	Human, Homo sapiens	Human	10-15years	diseased
ERS26965991	KP_NORM_BLD_2013_92325_573.66918	356	PRJEB27256	SAMEA8948667		ERR6293930	Norway	Oslo_Akershus	2013		Human, Homo sapiens			diseased
ERS26966036	MGL_K-10_573.65485	357	PRJNA924087	SAMN32745749	GCA_036528045.1		India	India: New Delhi, Safdarjung Hospital	2016	Neonatal Blood	Homo sapiens	Human		Sepsis
ERS26966024	38KP_573.45108	357	PRJNA767482	SAMN25284759	GCA_021892175.1		Sudan	Sudan	2020	urine	Homo sapiens	Human
ERS26966036	L00022940_573.45816	359	PRJNA786742	SAMN23771422	GCA_022408205.1						Homo sapiens	Human
ERS26965991	KP_NORM_URN_2014_97392_573.67153	360	PRJEB27256	SAMEA8948687		ERR6294271	Norway	Middle	2014		Human, Homo sapiens			diseased
ERS26966036	MGL_K_10_573.62712	365					India	New Delhi (Safdarjung Hospital)	2016	Neonatal Blood	Homo sapiens	Human
ERS26966036	MGL_K_10_573.67395	365	PRJNA925003	SAMN32778095		SRR23106266	India	New Delhi			Human, Homo sapiens
ERS26966066	ESBL_64_573.69378	366	PRJNA1076372	SAMN39939669	GCA_037203645.1		Italy	Italy	2020	meat
ERS26966050	ESBL_64_573.69378	366	PRJNA1076372	SAMN39939669	GCA_037203645.1		Italy	Italy	2020	meat
ERS26966009	ESBL_64_573.69378	367	PRJNA1076372	SAMN39939669	GCA_037203645.1		Italy	Italy	2020	meat
ERS26966037	ESBL_64_573.69378	367	PRJNA1076372	SAMN39939669	GCA_037203645.1		Italy	Italy	2020	meat
ERS26965991	Prospectively_collected__P__Prospectively_collected__P__573.44189	368	PRJEB44242	SAMEA8552933	GCA_916172215.1		Netherlands	Netherlands	2020	Blood	Homo sapiens	Human
ERS26965991	Prospectively_collected__P__Prospectively_collected__P__Prospectively_collected__P__573.41449	368	PRJEB44242	SAMEA8552933	GCA_916172215.1			Netherlands		blood	Homo sapiens	Human
ERS26965991	Prospectively_collected__P__Prospectively_collected__P__Prospectively_collected__P__573.42390	368	PRJEB44242	SAMEA8552933	GCA_916172215.1			Netherlands		blood	Homo sapiens	Human
ERS26965991	Prospectively_collected__P__Prospectively_collected__P__Prospectively_collected__P__573.43516	368	PRJEB44242	SAMEA8552933	GCA_916172215.1			Netherlands		blood	Homo sapiens	Human
ERS26966032	MCL-2017-7_573.43362	370	PRJNA758223	SAMN21016486	GCA_021135935.1			Switzerland	2017		Homo sapiens	Human
ERS26966032	MCL-2017-7_573.44464	370	PRJNA758223	SAMN21016486	GCA_021135935.1		Switzerland	Switzerland	2017		Homo sapiens	Human
ERS26966017	subsp._pneumoniae_JBBBADD-19-0025_72407.2277	371	PRJDB10842	SAMD00498239		DRR386743	Japan	Saitama			Human, Homo sapiens
ERS26966017	KP_NORM_BLD_62482_573.67064	374	PRJEB27256	SAMEA8948530		ERR6294148	Norway	Middle	2009		Human, Homo sapiens			diseased
ERS26966057	KP_NORM_BLD_115406_573.66674	376	PRJEB27256	SAMEA8948869		ERR6293617	Norway	South	2015		Human, Homo sapiens			diseased
ERS26966066	248B4_573.48216	377	PRJNA832942	SAMN27926049	GCA_023275215.1		France	France	2020		Homo sapiens	Human
ERS26966050	248B4_573.48216	377	PRJNA832942	SAMN27926049	GCA_023275215.1		France	France	2020		Homo sapiens	Human
ERS26966037	248B4_573.48216	378	PRJNA832942	SAMN27926049	GCA_023275215.1		France	France	2020		Homo sapiens	Human
ERS26966009	248B4_573.48216	379	PRJNA832942	SAMN27926049	GCA_023275215.1		France	France	2020		Homo sapiens	Human
ERS26966036	EuSCAPE_IT215_573.21748	385	PRJEB10018	SAMEA3515243	GCA_900514385.1	ERR1217389	Italy	Italy	2014	Urine	Human, Homo sapiens	Human
ERS26966057	EuSCAPE_IT115_573.21235	388	PRJEB10018	SAMEA3729932	GCA_900508565.1	ERR1541571	Italy	Italy	2013	Urine	Human, Homo sapiens	Human
ERS26966053	KP_NORM_BLD_112118_573.66595	393	PRJEB27256	SAMEA8948745		ERR6293501	Norway	West	2015		Human, Homo sapiens			diseased
ERS26966036	Previously_collected_from_blood_cultures__R__Previously_collected_from_blood_cultures__R__573.44191	396	PRJEB44242	SAMEA8552898	GCA_916172265.1		Netherlands	Netherlands	2018	Blood	Homo sapiens	Human
ERS26966036	Previously_collected_from_blood_cultures__R__Previously_collected_from_blood_cultures__R__Previously_collected_from_blood_cultures__R__573.41455	396	PRJEB44242	SAMEA8552898	GCA_916172265.1			Netherlands		blood	Homo sapiens	Human
ERS26966036	Previously_collected_from_blood_cultures__R__Previously_collected_from_blood_cultures__R__Previously_collected_from_blood_cultures__R__573.42393	396	PRJEB44242	SAMEA8552898	GCA_916172265.1			Netherlands		blood	Homo sapiens	Human
ERS26966036	Previously_collected_from_blood_cultures__R__Previously_collected_from_blood_cultures__R__Previously_collected_from_blood_cultures__R__573.43519	396	PRJEB44242	SAMEA8552898	GCA_916172265.1			Netherlands		blood	Homo sapiens	Human
ERS26966036	k248_573.4048	400	PRJEB5065	SAMEA2273528	GCF_900084705.1	ERR486285	United Kingdom	United Kingdom	2001	Blood	Human, Homo sapiens	Human
ERS26966036	k30_573.4047	401	PRJEB5065	SAMEA2273516	GCF_900084665.1	ERR486274	United Kingdom	United Kingdom	2001	Blood	Human, Homo sapiens	Human
ERS26965991	PEI-B-P-08_573.9644	401	PRJEB11503	SAMEA4470457	GCF_900108765.1
ERS26966017	CVUAS_30298_573.39808	406	PRJNA477576	SAMN09475209	GCA_019679205.1		Germany	Germany	2017		cattle	Cow
ERS26966032	KP_NORM_BLD_622_573.67062	407	PRJEB27256	SAMEA8948170		ERR6294134	Norway	West	2005		Human, Homo sapiens			diseased
ERS26966053	KP_NORM_BLD_2793_573.66966	411	PRJEB27256	SAMEA8948260		ERR6293993	Norway	East	2005		Human, Homo sapiens			diseased
ERS26966017	KP_NORM_BLD_115344_573.66662	411	PRJEB27256	SAMEA8948853		ERR6293602	Norway	South	2015		Human, Homo sapiens			diseased
ERS26966066	KCRI-350_R0007_350_573.18002	411	PRJEB26616	SAMEA4646311	GCA_900407155.1		Tanzania	Tanzania	2014	wound swab	Human, Homo sapiens	Human
ERS26966050	KCRI-350_R0007_350_573.18002	411	PRJEB26616	SAMEA4646311	GCA_900407155.1		Tanzania	Tanzania	2014	wound swab	Human, Homo sapiens	Human
ERS26966037	KCRI-350_R0007_350_573.18002	411	PRJEB26616	SAMEA4646311	GCA_900407155.1		Tanzania	Tanzania	2014	wound swab	Human, Homo sapiens	Human
ERS26966036	15056_573.58415	413	PRJNA981468	SAMN36071309	GCA_030845515.1		Afghanistan	Afghanistan:Kabul	2013	wound	Homo sapiens	Human
ERS26966009	KCRI-350_R0007_350_573.18002	413	PRJEB26616	SAMEA4646311	GCA_900407155.1		Tanzania	Tanzania	2014	wound swab	Human, Homo sapiens	Human
ERS26966010	KLEB-CRE-GSH-0041_573.63336	413	PRJNA1035075	SAMN38081445	GCA_033541465.1		South Africa	South Africa: Cape Town	2022	blood	Homo sapiens	Human
ERS26966010	KLEB-CRE-RXH-0014_573.63350	414	PRJNA1035075	SAMN38081464	GCA_033541755.1		South Africa	South Africa: Cape Town	2022	abdomen	Homo sapiens	Human
ERS26966030	KP_NORM_BLD_114300_573.66635	416	PRJEB27256	SAMEA8948810		ERR6293560	Norway	Oslo_Akershus	2015		Human, Homo sapiens			diseased
ERS26966036	BP737_573.17913	417	PRJNA400267	SAMN08605584	GCA_002967835.1		India	India	2018	blood	Human, Homo sapiens	Human		Bacteremia
ERS26966043	subsp._pneumoniae_JBDGAAB-19-0065_72407.2788	418	PRJDB10842	SAMD00501599		DRR390103	Japan	Tokushima			Human, Homo sapiens
ERS26965991	3208_573.31143	418				ERR971997	Malawi	Blantyre	1997		Human, Homo sapiens	Human	Adult
ERS26966017	VRCO0256_573.10037	420	PRJEB18814	SAMEA4362668	GCA_900173905.1		United Kingdom	United Kingdom	2015	faeces
ERS26966038	subsp._pneumoniae_JBDGAAB-19-0065_72407.2788	420	PRJDB10842	SAMD00501599		DRR390103	Japan	Tokushima			Human, Homo sapiens
ERS26966024	4928STDY7071556_573.27660	420	PRJEB22252	SAMEA104567662	GCA_902161495.1		United Kingdom	United Kingdom	2018	faecal	Human, Homo sapiens	Human
ERS26966017	VRCO0253_573.9979	421	PRJEB18814	SAMEA4362606	GCA_900173305.1		United Kingdom	United Kingdom	2015	faeces
ERS26966017	VRCO0255_573.9982	421	PRJEB18814	SAMEA4362608	GCA_900173335.1		United Kingdom	United Kingdom	2015	faeces
ERS26966049	KP161637_573.55087	421	PRJNA955305	SAMN34175033	GCA_029854595.1		China	China: Guangzhou	2022	Bronchoalveolar lavage fluid	Homo sapiens	Human
ERS26966017	VRCO0254_573.9983	422	PRJEB18814	SAMEA4362607	GCA_900173345.1		United Kingdom	United Kingdom	2015	faeces
ERS26966049	KP160802_573.55086	423	PRJNA955295	SAMN34174741	GCA_029854575.1		China	China: Guangzhou	2022	sputum	Homo sapiens	Human
ERS26966016	KLEB-CRE-GSH-0041_573.63336	423	PRJNA1035075	SAMN38081445	GCA_033541465.1		South Africa	South Africa: Cape Town	2022	blood	Homo sapiens	Human
ERS26966017	VRCO0257_573.9985	424	PRJEB18814	SAMEA4362609	GCA_900173365.1		United Kingdom	United Kingdom	2015	faeces
ERS26966016	KLEB-CRE-RXH-0014_573.63350	424	PRJNA1035075	SAMN38081464	GCA_033541755.1		South Africa	South Africa: Cape Town	2022	abdomen	Homo sapiens	Human
ERS26966045	KLEB-CRE-GSH-0041_573.63336	424	PRJNA1035075	SAMN38081445	GCA_033541465.1		South Africa	South Africa: Cape Town	2022	blood	Homo sapiens	Human
ERS26966036	10-23_573.35495	425	PRJNA602991	SAMN13915666	GCA_016529515.1		Portugal	Portugal: Porto		Urinary Tract Infection	Human, Homo sapiens	Human		Infection
ERS26966036	COL-Kpn35_573.52218	425	PRJNA378654	SAMN06629612	GCA_002851435.1		Colombia	Colombia: Bogota	2006		Homo sapiens	Human		Infection
ERS26966045	KLEB-CRE-RXH-0014_573.63350	425	PRJNA1035075	SAMN38081464	GCA_033541755.1		South Africa	South Africa: Cape Town	2022	abdomen	Homo sapiens	Human
ERS26966026	KP_NORM_BLD_114300_573.66635	426	PRJEB27256	SAMEA8948810		ERR6293560	Norway	Oslo_Akershus	2015		Human, Homo sapiens			diseased
ERS26966053	KP_NORM_BLD_13892_573.66807	427	PRJEB27256	SAMEA8948367		ERR6293806	Norway	North	2001		Human, Homo sapiens			diseased
ERS26966052	KLEB-CRE-GSH-0041_573.63336	427	PRJNA1035075	SAMN38081445	GCA_033541465.1		South Africa	South Africa: Cape Town	2022	blood	Homo sapiens	Human
ERS26966054	KP_NORM_BLD_114300_573.66635	428	PRJEB27256	SAMEA8948810		ERR6293560	Norway	Oslo_Akershus	2015		Human, Homo sapiens			diseased
ERS26966036	MRSN511348_573.40398	429	PRJNA717739	SAMN18874739	GCA_019928075.1		Jordan	Jordan	2014		Homo sapiens	Human
ERS26966036	MRSN511348_573.41121	429	PRJNA717739	SAMN18874739	GCA_019928075.1			Jordan	2014		Homo sapiens	Human
ERS26966036	MRSN511348_573.41979	429	PRJNA717739	SAMN18874739	GCA_019928075.1			Jordan	2014		Homo sapiens	Human
ERS26966036	MRSN511348_573.42916	429	PRJNA717739	SAMN18874739	GCA_019928075.1			Jordan	2014		Homo sapiens	Human
ERS26966036	MRSN511348_573.44092	429	PRJNA717739	SAMN18874739			Jordan	Jordan	2014		Homo sapiens	Human
ERS26966057	Kp184_573.49897	429	PRJNA684769	SAMN17073128	GCA_024516255.1		China	China: Beijing	2019	urine	Dog	Dog
ERS26966052	KLEB-CRE-RXH-0014_573.63350	430	PRJNA1035075	SAMN38081464	GCA_033541755.1		South Africa	South Africa: Cape Town	2022	abdomen	Homo sapiens	Human
ERS26966053	KP_NORM_BLD_13381_573.66781	431	PRJEB27256	SAMEA8948330		ERR6293760	Norway	South	2001		Human, Homo sapiens			diseased
ERS26966036	D44912_573.31108	434				ERR972009	Malawi	Blantyre	2008		Human, Homo sapiens	Human	Child
ERS26966036	ERR7221253_573.67262	438	PRJEB24082	SAMEA10468495		ERS8120663	Ireland
ERS26966036	A28_573.31107	441				ERR971976	Malawi	Blantyre	2009		Human, Homo sapiens	Human	Adult
ERS26966053	Kp4861_573.67496	442	PRJEB38289	SAMEA110371542		ERS12469739	Portugal	Lisbon	2014		Human, Homo sapiens			diseased
ERS26966036	VPKP374_573.45196	444	PRJNA787440	SAMN24979423	GCA_022325065.1		Greece	Greece: Athens	2006	sputum	Homo sapiens	Human		Respiratory infection
ERS26966036	VPKP374_573.64558	444	PRJNA1017778	SAMN37746764	GCA_034651935.1			Restricted access		Patient sample	Homo sapiens	Human
ERS26966017	JS86C16_573.1679	445	PRJNA285085	SAMN03737944	GCF_001038365.1		USA	USA: CA, San Francisco	2013	urine culture	Human, Homo sapiens	Human		UTI
ERS26966036	MRSN943181_573.65042	446	PRJNA1065584	SAMN39464563	GCA_036038395.1		Germany	Germany: Landstuhl	2021	wound	Homo sapiens	Human
ERS26966036	UEB_7_573.37746	447	PRJNA657895	SAMN15849321	GCA_018359525.1		Colombia	Colombia	2011	Secretion	Homo sapiens	Human
ERS26966036	UEB_9_573.37742	449	PRJNA657895	SAMN15849324	GCA_018359485.1		Colombia	Colombia	2011	Gastrointestinal	Homo sapiens	Human
ERS26966036	MRSN613318_573.69515	452	PRJNA1078230	SAMN39992638	GCA_037630335.1		Kenya	Kenya: Kisii	2018	Wound/skin swab	Homo sapiens	Human	54	SSTI
ERS26966036	subsp._pneumoniae_MRSN613318_72407.1764	452	PRJNA777842	SAMN22884098	GCA_024988755.1		Kenya	Kenya: Kisii	2018	skin soft tissue	Homo sapiens
ERS26966036	subsp._pneumoniae_MRSN613318_72407.1855	452	PRJNA777842	SAMN22884098	GCA_024988755.1		Kenya	Kenya: Kisii	2018	skin soft tissue	Homo sapiens	Human
ERS26966053	2019-1394_573.47223	452	PRJNA591480	SAMN17766466	GCA_022789865.1		Norway	Norway	2019	marine environment
ERS26966053	2019-1897_573.47209	452	PRJNA591480	SAMN17766485	GCA_022789545.1		Norway	Norway	2019	marine environment
ERS26966036	CF05_573.39821	453	PRJNA627551	SAMN14675412	GCA_019683955.1		Australia	Australia	2018		Homo sapiens	Human
ERS26966032	Ps178_573.51777	455	PRJNA739634	SAMN20181325	GCA_025697405.1		Saudi Arabia	Saudi Arabia: Riyadh			Homo sapiens	Human		infection
ERS26965998	Klebsiella_pneumoniae_573.1432	457	PRJEB6543	SAMEA2602960	GCF_000822445.1
ERS26966036	2008024_573.45187	457	PRJNA787440	SAMN24979207	GCA_022324885.1		USA	USA	2008		Homo sapiens	Human
ERS26966036	2008024_573.64555	457	PRJNA1017778	SAMN37746755	GCA_034652095.1			Restricted access		Patient sample	Homo sapiens	Human
ERS26966036	Previously_collected_from_blood_cultures__R__Previously_collected_from_blood_cultures__R__573.44195	457	PRJEB44242	SAMEA8552912	GCA_916172355.1		Netherlands	Netherlands	2019	Blood	Homo sapiens	Human
ERS26966036	Previously_collected_from_blood_cultures__R__Previously_collected_from_blood_cultures__R__Previously_collected_from_blood_cultures__R__573.41454	457	PRJEB44242	SAMEA8552912	GCA_916172355.1			Netherlands		blood	Homo sapiens	Human
ERS26966036	Previously_collected_from_blood_cultures__R__Previously_collected_from_blood_cultures__R__Previously_collected_from_blood_cultures__R__573.42397	457	PRJEB44242	SAMEA8552912	GCA_916172355.1			Netherlands		blood	Homo sapiens	Human
ERS26966036	Previously_collected_from_blood_cultures__R__Previously_collected_from_blood_cultures__R__Previously_collected_from_blood_cultures__R__573.43523	457	PRJEB44242	SAMEA8552912	GCA_916172355.1			Netherlands		blood	Homo sapiens	Human
ERS26966036	EuSCAPE_HR101_573.20879	459	PRJEB10018	SAMEA3721131	GCA_900505005.1	ERR1415749	Croatia				Human, Homo sapiens
ERS26966032	KP_NORM_BLD_113296_573.66612	463	PRJEB27256	SAMEA8948774		ERR6293528	Norway	Middle	2015		Human, Homo sapiens			diseased
ERS26966006	KP_NORM_BLD_114729_573.66655	465	PRJEB27256	SAMEA8948844		ERR6293594	Norway	Oslo_Akershus	2015		Human, Homo sapiens			diseased
ERS26966036	Previously_collected_from_blood_cultures__R__Previously_collected_from_blood_cultures__R__573.44188	466	PRJEB44242	SAMEA8552911	GCA_916172205.1		Netherlands	Netherlands	2019	Blood	Homo sapiens	Human
ERS26966036	Previously_collected_from_blood_cultures__R__Previously_collected_from_blood_cultures__R__Previously_collected_from_blood_cultures__R__573.41448	466	PRJEB44242	SAMEA8552911	GCA_916172205.1			Netherlands		blood	Homo sapiens	Human
ERS26966036	Previously_collected_from_blood_cultures__R__Previously_collected_from_blood_cultures__R__Previously_collected_from_blood_cultures__R__573.42389	466	PRJEB44242	SAMEA8552911	GCA_916172205.1			Netherlands		blood	Homo sapiens	Human
ERS26966036	Previously_collected_from_blood_cultures__R__Previously_collected_from_blood_cultures__R__Previously_collected_from_blood_cultures__R__573.43515	466	PRJEB44242	SAMEA8552911	GCA_916172205.1			Netherlands		blood	Homo sapiens	Human
ERS26966049	349_573.1360	466	PRJNA257766	SAMN02978814	GCF_000766125.1		Malaysia	Malaysia	2013	Blood
ERS26966053	98_573.12906	468	PRJNA396774	SAMN07525438			USA	USA: Houston			Human, Homo sapiens	Human
ERS26966036	NCTC13810_573.20112	469	PRJEB6403	SAMEA4362420	GCA_900451505.1
ERS26966032	EuSCAPE_ES243_573.22056	470	PRJEB10018	SAMEA3649559	GCA_900517455.1	ERR1289841	Spain	Spain	2014	Blood	Human, Homo sapiens	Human
ERS26966053	EuSCAPE_DE029_573.21550	472	PRJEB10018	SAMEA3512056	GCA_900512395.1	ERR1216975	Germany	Germany	2014	Wound Secretion	Human, Homo sapiens	Human
ERS26966057	Z_573.55199	472	PRJNA961147	SAMN34353053	GCA_029952745.1		USA	USA	2019	Isolated as a contaminant in the Zeilstra-Ryalls lab, Bowling Green State University.
ERS26966013	KP_NORM_BLD_1031_573.66570	473	PRJEB27256	SAMEA8948183		ERR6293472	Norway	South	2005		Human, Homo sapiens			diseased
ERS26966036	EuSCAPE_TR282_573.21194	474	PRJEB10018	SAMEA3729879	GCA_900508155.1	ERR1541518	Turkey	Turkey	2013	Urine	Human, Homo sapiens	Human
ERS26966036	MRSN702287_573.69494	474	PRJNA1078230	SAMN39992656	GCA_037629735.1		Kenya	Kenya: Kisumu	2019	Wound/skin swab	Homo sapiens	Human	42	SSTI
ERS26966053	KLPN_M8_573.23161	474	PRJNA496461	SAMN10241289	GCA_003861085.1		USA	USA: Baltimore	2017	patient fluids	Human, Homo sapiens	Human		bacteremia
ERS26965994	KP40_L1_43.22_ST20_IMP1_573.64727	476	PRJNA1010831	SAMN38771711	GCA_035598075.1		United Kingdom	United Kingdom: England	2022	rectal swab	Homo sapiens	Human
ERS26966024	AS012261_573.31217	476	PRJNA553678	SAMN12250580	GCA_010598695.1		USA	USA	2016	lung	Human, Homo sapiens	Human		Pneumonia
ERS26966011	k20_573.35640	476	PRJNA689413	SAMN17207949	GCA_016651985.1		Egypt	Egypt			Human, Homo sapiens	Human
ERS26966043	KP_NORM_BLD_12880_573.66749	477	PRJEB27256	SAMEA8948289		ERR6293719	Norway	West	2001		Human, Homo sapiens			diseased
ERS26966039	KP40_L1_43.22_ST20_IMP1_573.64727	478	PRJNA1010831	SAMN38771711	GCA_035598075.1		United Kingdom	United Kingdom: England	2022	rectal swab	Homo sapiens	Human
ERS26966038	KP_NORM_BLD_12880_573.66749	479	PRJEB27256	SAMEA8948289		ERR6293719	Norway	West	2001		Human, Homo sapiens			diseased
ERS26966032	EuSCAPE_TR163_573.21137	479	PRJEB10018	SAMEA3729713	GCA_900507585.1	ERR1541414	Turkey	Turkey	2013	Blood	Human, Homo sapiens	Human
ERS26966053	KP_NORM_BLD_2803_573.66968	480	PRJEB27256	SAMEA8948266		ERR6293999	Norway	East	2005		Human, Homo sapiens			diseased
ERS26966066	2485STDY5438393_573.46263	481		SAMEA2053792		ERR314402	United Kingdom		2011		Human, Homo sapiens
ERS26966050	2485STDY5438393_573.46263	481		SAMEA2053792		ERR314402	United Kingdom		2011		Human, Homo sapiens
ERS26966036	subsp._pneumoniae_NUHL24835_72407.108	482	PRJNA309157	SAMN04421276	GCF_001521895.1		China	China: Jiangxi	2014	urine	Human, Homo sapiens	Human		urine with mucoviscosity phenotype
ERS26966009	2485STDY5438393_573.46263	482		SAMEA2053792		ERR314402	United Kingdom		2011		Human, Homo sapiens
ERS26966037	2485STDY5438393_573.46263	482		SAMEA2053792		ERR314402	United Kingdom		2011		Human, Homo sapiens
ERS26966032	subsp._pneumoniae_JBEGAAC-19-0008_72407.2838	482	PRJDB10842	SAMD00502368		DRR390872	Japan	Kagoshima			Human, Homo sapiens
ERS26966036	EuSCAPE_CZ010_573.21223	484	PRJEB10018	SAMEA3729917	GCA_900508435.1	ERR1541556	Czech Republic	Czech Republic	2014	Wound Secretion	Human, Homo sapiens	Human
ERS26966032	subsp._pneumoniae_JBEGAAC-19-0005_72407.2837	484	PRJDB10842	SAMD00502366		DRR390870	Japan	Kagoshima			Human, Homo sapiens
ERS26966024	17327_573.58269	484	PRJNA981469	SAMN35539630	GCA_030675795.1		USA	USA	2021		Homo sapiens	Human
ERS26966036	EuSCAPE_TR307_573.21208	486	PRJEB10018	SAMEA3729901	GCA_900508295.1	ERR1541540	Turkey	Turkey	2013	Blood	Human, Homo sapiens	Human
ERS26966036	MRSN570217_573.69528	486	PRJNA1078230	SAMN39992621	GCA_037631125.1		Kenya	Kenya: Nairobi	2018	urine	Homo sapiens	Human	35	UTI
ERS26966036	subsp._pneumoniae_MRSN570217_72407.1804	487	PRJNA777842	SAMN22884044	GCA_024990105.1		Kenya	Kenya: Nairobi	2018	urinary tract	Homo sapiens
ERS26966036	subsp._pneumoniae_MRSN570217_72407.1893	487	PRJNA777842	SAMN22884044	GCA_024990105.1		Kenya	Kenya: Nairobi	2018	urinary tract	Homo sapiens	Human
ERS26966053	EuSCAPE_BE041_573.21042	487	PRJEB10018	SAMEA3727631	GCA_900506635.1	ERR1514865	Belgium	Belgium	2014	Urine	Human, Homo sapiens	Human
ERS26966027	KP40_L1_43.22_ST20_IMP1_573.64727	487	PRJNA1010831	SAMN38771711	GCA_035598075.1		United Kingdom	United Kingdom: England	2022	rectal swab	Homo sapiens	Human
ERS26966030	26_573.43929	488	PRJNA794944	SAMN24664090	GCA_021530935.1		China	China: Shanghai	2020	sputum	Homo sapiens	Human
ERS26966053	KP_NORM_BLD_110785_573.66585	489	PRJEB27256	SAMEA8948731		ERR6293492	Norway	North	2015		Human, Homo sapiens			diseased
ERS26965997	KP40_L1_43.22_ST20_IMP1_573.64727	490	PRJNA1010831	SAMN38771711	GCA_035598075.1		United Kingdom	United Kingdom: England	2022	rectal swab	Homo sapiens	Human
ERS26966057	KSB1_1A_573.15539	491	PRJEB6891	SAMEA3357274		ERR1015295	Australia			rectal swab	Human, Homo sapiens	Human
ERS26966057	44818_573.12545	492	PRJNA339843	SAMN06218032	GCA_002181385.1		USA	United States	2013	blood	Human, Homo sapiens	Human
ERS26966053	k446_573.4056	494	PRJEB5065	SAMEA2273552	GCF_900084805.1	ERR486305	United Kingdom	United Kingdom	2002	Blood	Human, Homo sapiens	Human
ERS26966057	194_573.25792	494	PRJNA514908	SAMN10736405	GCA_004321435.1		China	China	2016	feces	Migratory bird	Bird
ERS26966057	230-3_573.25793	495	PRJNA514908	SAMN10736408	GCA_004321445.1		China	China	2016	feces	Migratory bird	Bird
ERS26966057	286-2_573.25791	495	PRJNA514908	SAMN10736416	GCA_004321365.1		China	China	2016	feces	Migratory bird	Bird
ERS26966036	071I10_573.28038	496	PRJNA577627	SAMN13031516	GCA_009207935.1		France	France	2018	clinical sample	Human, Homo sapiens	Human
ERS26966057	EuSCAPE_LU015_573.20751	497	PRJEB10018	SAMEA3672967	GCA_900503725.1	ERR1374924	Luxembourg				Human, Homo sapiens
ERS26966053	INF019_573.45093	498	PRJNA646837	SAMEA3356962	GCA_020149785.1
